# Novel biomarkers for glycaemic deterioration in type 2 diabetes: an IMI RHAPSODY study

**DOI:** 10.1101/2021.04.22.21255625

**Authors:** Roderick C Slieker, Louise A Donnelly, Livia Lopez-Noriega, Hermine Muniangi-Muhitu, Elina Akalestou, Mahsa Sheikh, Eleni Georgiadou, Giuseppe N. Giordano, Mikael Åkerlund, Emma Ahlqvist, Ashfaq Ali, Marko Barovic, Gerard A Bouland, Frédéric Burdet, Mickaël Canouil, Iulian Dragan, Petra JM Elders, Celine Fernandez, Andreas Festa, Hugo Fitipaldi, Phillippe Froguel, Valborg Gudmundsdottir, Vilmundur Gudnason, Mathias J. Gerl, Amber A van der Heijden, Lori L Jennings, Michael K. Hansen, Min Kim, Isabelle Leclerc, Christian Klose, Dmitry Kuznetsov, Dina Mansour Aly, Florence Mehl, Diana Marek, Olle Melander, Anne Niknejad, Filip Ottosson, Imre Pavo, Alexander Efanov, Kevin Duffin, Timothy J. Pullen, Kai Simons, Michele Solimena, Tommi Suvitaival, Asger Wretlind, Peter Rossing, Valeriya Lyssenko, Cristina Legido Quigley, Leif Groop, Bernard Thorens, Paul W Franks, Mark Ibberson, Joline WJ Beulens, Leen M ’t Hart, Ewan R Pearson, Guy A Rutter

## Abstract

We have deployed a multi-omics approach in large cohorts of patients with existing type 2 diabetes to identify biomarkers for disease progression across three molecular classes, metabolites, lipids and proteins. A Cox regression analysis for association with time to insulin requirement in 2,973 patients in the DCS, ANDIS and GoDARTS cohorts identified homocitrulline, isoleucine and 2-aminoadipic acid, as well as the bile acids glycocholic and taurocholic acids, as predictive of more rapid deterioration. Increased levels of eight triacylglycerol species, and lowered levels of the sphingomyelin SM 42:2;2 were also predictive of disease progression. Of ∼1,300 proteins examined in two cohorts, levels of GDF-15/MIC1, IL-18RA, CRELD1, NogoR, FAS, and ENPP7 were associated with faster progression, whilst SMAC/DIABLO, COTL1, SPOCK1 and HEMK2 predicted lower progression rates. Strikingly, identified proteins and lipids were also associated with diabetes incidence and prevalence in external replication cohorts. Implicating roles in disease compensation, NogoR/RTN4R improved glucose tolerance in high fat-fed mice and tended to improved insulin signalling in liver cells whilst IL-18R antagonised inflammatory IL-18 signalling towards nuclear factor kappa-B *in vitro*. Conversely, high NogoR levels led to islet cell apoptosis. This comprehensive, multi-disciplinary approach thus identifies novel biomarkers with potential prognostic utility, provides evidence for new disease mechanisms, and identifies potential therapeutic avenues to slow diabetes progression.

## Supplementary material for "Novel biomarkers for glycaemic deterioration in type 2 diabetes: an IMI RHAPSODY study": Table S6

### Sheet: Blad1
Table S6 Cox proportional hazard models for the proteins
		Discovery cohort
		Model 1 (Age, sex, BMI)							Model 2 (M1 + HDL, C-peptide)				Model 3 (M2 + diabetes duration, glucose-lowering drugs)
ID	Protein	HR	Lower	Upper	P-value	I2	Het	FDR	HR	Lower	Upper	P-value	HR	Lower	Upper	P-value
SL003869	MIC-1	1.34163	1.17008	1.53832	2.55144e-05	0	0.992948	0.0304897	1.28609	1.1114	1.48824	0.000730424	1.1795	0.997591	1.39457	0.0533918
SL018921	HEMK2	0.779023	0.681181	0.890917	0.000265595	0	0.806626	0.158693	0.833894	0.725323	0.958717	0.0107001	0.823335	0.707797	0.957732	0.011743
SL009045	ENPP7	1.2582	1.10141	1.43732	0.000718395	0	0.659712	0.190182	1.22657	1.06923	1.40706	0.00355049	1.28091	1.10835	1.48033	0.000798364
SL012774	CREL1	1.27022	1.10548	1.4595	0.000738555	0	0.317424	0.190182	1.22403	1.06413	1.40796	0.00465234	1.30325	1.12321	1.51214	0.000479955
SL010384	Testican-1	0.794516	0.693493	0.910255	0.000915924	0	0.736673	0.190182	0.859309	0.745933	0.989919	0.0357006	0.860491	0.740167	1.00038	0.0505736
SL004814	Coactosin-like protein	0.798777	0.697677	0.914526	0.00113776	0	0.923012	0.190182	0.836059	0.729604	0.958048	0.00997465	0.793949	0.683727	0.921939	0.00247994
SL004152	IL-18 Ra	1.32014	1.11474	1.56338	0.00128716	0.276627	0.239691	0.190182	1.25675	1.09074	1.44802	0.00156906	1.21763	1.04981	1.41229	0.00925979
SL002731	Fas, soluble	1.20759	1.07518	1.35632	0.00145662	0	0.657951	0.190182	1.21055	1.07429	1.36409	0.0017116	1.24399	1.09632	1.41154	0.0007084
SL000454	HSP 90b	1.21305	1.07605	1.3675	0.00158541	0	0.430896	0.190182	1.18011	1.04457	1.33325	0.00780522	1.23089	1.0779	1.40559	0.00215678
SL003733	SMAC	0.804211	0.70163	0.921791	0.00175002	0	0.376806	0.190182	0.844635	0.735293	0.970237	0.0169807	0.822631	0.651798	1.03824	0.100179
SL017612	HSP 90a/b	1.20929	1.0736	1.36212	0.00175063	0	0.420889	0.190182	1.16386	1.02963	1.3156	0.0152287	1.22182	1.0702	1.39493	0.00304142
SL003711	Caspase-3	1.22129	1.0727	1.39045	0.00252548	0	0.705539	0.236372	1.22995	1.07961	1.40122	0.00186113	1.23594	1.08076	1.4134	0.00197142
SL010928	IMDH2	0.808207	0.703407	0.928622	0.0026556	0	0.775431	0.236372	0.858305	0.743543	0.990781	0.0369388	0.847901	0.727742	0.9879	0.0343363
SL000586	Thrombin	0.815502	0.713176	0.932509	0.00286886	0	0.996312	0.236372	0.848847	0.740305	0.973303	0.0188945	0.843864	0.727866	0.978349	0.0244438
SL010375	ASAH2	1.22766	1.07153	1.40654	0.00312188	0	0.333164	0.236372	1.22043	1.047	1.42258	0.0108586	1.29974	1.03712	1.62886	0.0228217
SL003653	phosphoglycerate kinase 1	0.812697	0.707835	0.933094	0.00325644	0	0.651524	0.236372	0.865905	0.752229	0.996759	0.0449444	0.844039	0.725908	0.981393	0.0275157
SL016128	TXD12	0.812064	0.706584	0.93329	0.00336261	0	0.886562	0.236372	0.847439	0.738593	0.972325	0.01827	0.865187	0.745778	1.00371	0.0560004
SL001973	Mammaglobin 2	0.771092	0.647257	0.91862	0.00361111	0.379823	0.204149	0.239737	0.842467	0.73047	0.971634	0.0185056	0.822366	0.7084	0.954667	0.0101846
SL004605	40S ribosomal protein SA	0.73121	0.590543	0.905384	0.00408185	0.250524	0.248048	0.256727	0.741651	0.618066	0.889947	0.00131074	0.683769	0.512869	0.911617	0.00958148
SL000573	SAP	0.836959	0.740237	0.94632	0.0045037	0	0.908465	0.269096	0.867213	0.767172	0.9803	0.0227201	0.882572	0.773503	1.00702	0.0634512
SL005797	PIGR	1.19914	1.0567	1.36079	0.00488156	0	0.88239	0.277784	1.1715	1.03038	1.33195	0.0156506	1.22741	1.06931	1.40888	0.00358509
SL010619	TPSG1	1.1653	1.04665	1.29739	0.00523622	0	0.34815	0.278112	1.16898	1.04721	1.3049	0.00540485	1.14702	1.02047	1.28927	0.0214662
SL005352	FABPE	0.76293	0.630131	0.923716	0.00555058	0	0.958352	0.278112	0.768154	0.634664	0.92972	0.00676571	0.714619	0.578664	0.882515	0.00180397
SL004875	IL-1Rrp2	1.1492	1.04122	1.26837	0.00574072	0	0.352564	0.278112	1.13653	1.02895	1.25535	0.0116517	1.15419	1.04434	1.27559	0.00495022
SL003648	Rab GDP dissociation inhibitor beta	1.20356	1.05507	1.37296	0.00581824	0	0.719468	0.278112	1.18017	1.03413	1.34683	0.0139743	1.22875	1.06704	1.41497	0.00422087
SL004921	NDP kinase B	1.23642	1.06147	1.4402	0.00640481	0	0.849876	0.292058	1.23043	1.05663	1.43283	0.00761085	1.248	1.06119	1.4677	0.00741158
SL003703	BFL1	0.83454	0.732261	0.951105	0.00669867	0	0.749154	0.292058	0.885657	0.774644	1.01258	0.0755656	0.852172	0.73678	0.985635	0.0311719
SL011768	NUDC3	1.17166	1.04457	1.31421	0.00684321	0	0.593434	0.292058	1.17796	1.05408	1.3164	0.00386586	1.18412	1.05785	1.32547	0.00331017
SL010388	Trypsin 2	0.823547	0.71393	0.949995	0.00772472	0	0.734421	0.310387	0.754201	0.651578	0.872987	0.000156707	0.758329	0.648085	0.887326	0.000557659
SL014248	SEM6B	1.20591	1.04968	1.38538	0.00817062	0	0.843255	0.310387	1.19728	1.04169	1.3761	0.0112416	1.25626	1.08614	1.45302	0.00211886
SL003201	VEGF sR2	0.832895	0.727266	0.953865	0.00822712	0	0.324982	0.310387	0.852298	0.743618	0.976861	0.0216568	0.81554	0.704383	0.94424	0.00638334
SL002688	Osteopontin	0.760928	0.621188	0.932103	0.00831161	0	0.627521	0.310387	0.789622	0.646954	0.963751	0.0201737	0.738002	0.589079	0.924573	0.00824336
SL007888	Cystatin-S	1.15657	1.03675	1.29025	0.00914282	0	0.81791	0.331081	1.15582	1.03522	1.29046	0.0100074	1.08986	0.937986	1.26634	0.261074
SL003803	ERBB4	0.653451	0.473426	0.901932	0.00966218	0	0.782048	0.339597	0.672412	0.491128	0.920613	0.0132865	0.682681	0.48902	0.953036	0.0249257
SL009328	CSH	0.822782	0.708897	0.954964	0.0102817	0.149172	0.27831	0.340665	0.879136	0.762224	1.01398	0.0768454	0.855961	0.706139	1.03757	0.11313
SL000323	C7	1.25322	1.05464	1.48918	0.0103355	0.328852	0.222219	0.340665	1.19057	1.0432	1.35876	0.00967534	1.17647	1.0235	1.3523	0.0222101
SL017128	LRRK2	0.845682	0.743612	0.961763	0.0106476	0	0.48773	0.340665	0.863898	0.757799	0.98485	0.0286477	0.823233	0.714563	0.948429	0.00708078
SL008382	CYTD	0.821759	0.706569	0.955729	0.0108469	0	0.697365	0.340665	0.806576	0.692914	0.938884	0.0055421	0.833368	0.710513	0.977465	0.0250865
SL005392	Arylsulfatase A	0.818468	0.700977	0.955653	0.0112866	0	0.918052	0.340665	0.842175	0.722218	0.982056	0.0284574	0.795	0.676739	0.933927	0.00524115
SL004724	MOZ	1.15788	1.03358	1.29712	0.011403	0	0.706078	0.340665	1.13634	1.01526	1.27185	0.026181	1.1413	1.01239	1.28663	0.030671
SL007206	TSP2	1.18368	1.03825	1.34947	0.0116952	0	0.446556	0.340871	1.12139	0.9732	1.29214	0.113127	1.14786	0.937346	1.40566	0.182191
SL002541	sRANKL	1.17415	1.03564	1.33118	0.0121827	0.0894224	0.294661	0.346626	1.18951	1.00021	1.41465	0.0497292	1.19116	0.948698	1.49559	0.131958
SL000337	Calpain I	1.19667	1.03797	1.37964	0.0133881	0	0.539942	0.372063	1.20518	1.0464	1.38806	0.00961937	1.23994	1.0674	1.44037	0.00490495
SL000017	vWF	1.20035	1.03592	1.39088	0.0151191	0	0.814838	0.410622	1.21856	1.05171	1.41187	0.00851208	1.31978	1.12335	1.55056	0.000739321
SL000038	MCP-1	1.15938	1.02712	1.30867	0.0167121	0	0.836177	0.434167	1.16654	1.03307	1.31726	0.0129668	1.15478	1.01115	1.3188	0.033703
SL003655	Transketolase	1.19531	1.03247	1.38384	0.0169617	0	0.844322	0.434167	1.18413	1.02352	1.36995	0.0230553	1.236	1.05841	1.44337	0.00742058
SL010927	IMB1	1.18773	1.03092	1.3684	0.0172449	0	0.413876	0.434167	1.17381	1.01869	1.35254	0.0266849	1.21598	1.04519	1.41467	0.0113308
SL012469	GPC5	1.16939	1.02747	1.33091	0.0177682	0.0494537	0.305041	0.434167	1.16829	1.02645	1.32974	0.0185116	1.1788	1.0409	1.33498	0.00955777
SL010288	Carbonic anhydrase 6	0.838451	0.724747	0.969994	0.0178027	0.127472	0.284368	0.434167	0.887971	0.74505	1.05831	0.184506	0.901057	0.700285	1.15939	0.417901
SL002655	CTGF	1.13763	1.02203	1.26631	0.0183429	0	0.879451	0.438394	1.12454	1.00875	1.25362	0.0342568	1.09097	0.960145	1.23961	0.181576
SL005194	JAM-C	1.15635	1.02434	1.30538	0.0188326	0	0.632479	0.440611	1.13269	1.00396	1.27791	0.042945	1.17199	1.0374	1.32404	0.0107723
SL004858	GFRa-1	1.16637	1.02529	1.32685	0.0193011	0	0.346623	0.440611	1.06781	0.846013	1.34775	0.580756	1.10433	0.888456	1.37266	0.371197
SL000539	PHI	1.14938	1.02262	1.29186	0.0195417	0	0.7995	0.440611	1.1282	1.00391	1.26787	0.0428216	1.15939	1.02223	1.31495	0.0213179
SL006480	TRY3	0.812617	0.682309	0.967812	0.0199726	0	0.707963	0.441987	0.816875	0.687006	0.971294	0.0220407	0.800745	0.664372	0.965112	0.0196607
SL003324	Coagulation Factor Xa	0.869259	0.770998	0.980043	0.0220593	0	0.696101	0.475784	0.90329	0.801028	1.01861	0.0970702	0.881901	0.774739	1.00388	0.0572617
SL004673	Cathepsin S	1.16671	1.02219	1.33166	0.0222962	0.0539469	0.303895	0.475784	1.10548	0.968218	1.2622	0.138214	1.12644	0.974334	1.3023	0.10769
SL003657	Calcineurin	1.14888	1.01956	1.29461	0.0227375	0	0.745627	0.476691	1.1531	1.02588	1.29611	0.0169272	1.20031	1.06241	1.35611	0.00336522
SL004515	PGRP-S	1.16204	1.02037	1.32338	0.0235803	0	0.852927	0.480896	1.12512	0.98497	1.28522	0.082413	1.11066	0.964189	1.27938	0.145794
SL004805	Nectin-like protein 2	1.16667	1.02054	1.33372	0.0239583	0	0.967144	0.480896	1.17156	1.02137	1.34384	0.023695	1.23232	1.06732	1.42283	0.00439602
SL005166	Galectin-7	0.79433	0.649828	0.970964	0.0246025	0.529358	0.144936	0.480896	0.832597	0.686218	1.0102	0.0632991	0.801397	0.626091	1.02579	0.0787821
SL011509	PYY	1.17802	1.02086	1.35938	0.0249261	0.0952547	0.29311	0.480896	1.12576	0.969216	1.30758	0.120985	0.961833	0.751024	1.23182	0.757867
SL000440	Hemopexin	0.865088	0.762154	0.981925	0.0249503	0	0.680369	0.480896	0.894642	0.785869	1.01847	0.0923304	0.875657	0.763787	1.00391	0.0569127
SL000087	IL-6	0.819361	0.687691	0.97624	0.025814	0	0.485904	0.4809	0.80953	0.675977	0.969469	0.0216165	0.840596	0.699089	1.01075	0.0648461
SL011532	ETHE1	0.86423	0.760077	0.982656	0.0259482	0	0.631879	0.4809	0.859249	0.752948	0.980557	0.0243624	0.817934	0.710592	0.94149	0.00511143
SL000558	Prothrombin	0.863671	0.758961	0.982826	0.0262383	0	0.962456	0.4809	0.888698	0.778261	1.01481	0.0813581	0.890167	0.773627	1.02426	0.104139
SL005208	Nogo Receptor	1.3333	1.03402	1.71919	0.0265602	0.602475	0.112727	0.4809	1.23788	1.01977	1.50263	0.0309308	1.20828	1.03237	1.41416	0.0184303
SL011073	XPNPEP1	1.16805	1.01756	1.3408	0.0272953	0.0619168	0.30185	0.486834	1.13104	0.989655	1.29262	0.0707099	1.14443	0.989903	1.32308	0.0683266
SL003179	Integrin a1b1	1.15055	1.01516	1.30399	0.0281268	0	0.941124	0.491652	1.10194	0.970636	1.25102	0.133724	1.13573	0.992841	1.29917	0.063562
SL004795	ERAB	1.15321	1.01485	1.31044	0.0288147	0.223878	0.256333	0.491652	1.1386	0.983141	1.31864	0.0831021	1.19091	1.05663	1.34226	0.00420498
SL005174	IL-17B R	0.855011	0.742629	0.984399	0.0293569	0	0.384134	0.491652	0.891314	0.77274	1.02808	0.114174	0.844827	0.710198	1.00498	0.0569201
SL004815	14-3-3 protein beta/alpha	1.15972	1.01434	1.32593	0.0301307	0	0.921612	0.491652	1.11947	0.97901	1.28009	0.0989739	1.1355	0.986952	1.30642	0.0756718
SL005789	Stanniocalcin-1	1.16447	1.01468	1.33637	0.0302086	0	0.926998	0.491652	1.11661	0.96937	1.2862	0.126321	1.20073	1.03557	1.39224	0.015398
SL004812	Triosephosphate isomerase	1.17605	1.01547	1.36202	0.0303888	0	0.871389	0.491652	1.16022	1.00202	1.34339	0.0469303	1.21874	1.04358	1.42329	0.0124591
SL005694	Peroxiredoxin-6	1.16375	1.01426	1.33528	0.0306333	0	0.505382	0.491652	1.15828	1.00926	1.32932	0.0365204	1.19475	1.03028	1.38547	0.0185345
SL004771	Aurora kinase A	1.13116	1.01142	1.26507	0.0308568	0	0.514539	0.491652	1.12339	1.00137	1.26028	0.0473373	1.15236	1.01363	1.31008	0.0302462
SL004146	IL-1 R4	1.17152	1.01363	1.35401	0.0320974	0	0.852612	0.50469	1.17933	1.02089	1.36235	0.0250354	1.20643	1.03344	1.40839	0.0174801
SL000360	Coagulation Factor X	0.873305	0.770675	0.989603	0.033685	0	0.355788	0.522774	0.90429	0.796904	1.02615	0.118807	0.88447	0.768444	1.01801	0.087058
SL000342	Catalase	1.16133	1.01024	1.33503	0.0354479	0.070329	0.299673	0.533003	1.16423	1.02017	1.32863	0.0240559	1.20649	1.04863	1.38811	0.00869828
SL006705	PFD5	1.15201	1.00959	1.31452	0.0355843	0	0.999256	0.533003	1.14114	0.997784	1.30509	0.0539081	1.13665	0.992276	1.30202	0.0645912
SL013928	PPIE	1.14784	1.00924	1.30547	0.0357179	0	0.523646	0.533003	1.13479	0.998512	1.28967	0.0527263	1.12536	0.981736	1.29	0.090006
SL005629	NAGK	1.14907	1.00903	1.30856	0.0361282	0	0.431267	0.533003	1.1177	0.965278	1.29418	0.136876	1.17314	1.00261	1.37268	0.0463207
SL004867	Carbonic anhydrase III	1.15681	1.00778	1.32787	0.0384395	0	0.798365	0.560185	1.1539	1.00517	1.32464	0.0420284	1.13707	0.986258	1.31093	0.0768339
SL000603	Trypsin	0.86075	0.746482	0.99251	0.0390725	0	0.556685	0.56255	0.797284	0.690934	0.920004	0.00192601	0.772136	0.665575	0.895758	0.000642956
SL010349	FN1.3	1.13961	1.00593	1.29106	0.0400852	0	0.735148	0.57026	1.11671	0.983836	1.26752	0.0876664	1.15652	1.01115	1.3228	0.0338574
SL017529	KEAP1	0.85202	0.730873	0.993247	0.0407014	0.0374416	0.308078	0.570581	0.889259	0.764096	1.03492	0.12941	0.855552	0.724399	1.01045	0.0661331
SL003650	Alpha enolase	1.14802	1.00511	1.31126	0.0418458	0	0.897574	0.570581	1.10613	0.967948	1.26404	0.138476	1.1233	0.972401	1.29761	0.114172
SL004305	Topoisomerase I	1.11881	1.00372	1.2471	0.0426594	0	0.54589	0.570581	1.08995	0.973736	1.22003	0.134315	1.08482	0.966132	1.21809	0.168464
SL008414	EphB6	0.856541	0.737302	0.995064	0.0429025	0	0.893982	0.570581	0.86445	0.745066	1.00296	0.054739	0.881418	0.747387	1.03948	0.13366
SL006091	NCK1	1.13591	1.00371	1.28551	0.043521	0	0.985865	0.570581	1.14125	1.0064	1.29418	0.0394618	1.16075	1.01706	1.32475	0.027051
SL005574	Aminoacylase-1	1.14854	1.00399	1.3139	0.0435891	0	0.443014	0.570581	1.08627	0.945226	1.24836	0.243562	1.10813	0.950952	1.29129	0.188316
SL010501	MP2K2	0.872486	0.764199	0.996117	0.0436428	0	0.756186	0.570581	0.866503	0.758812	0.989477	0.0343279	0.883026	0.769697	1.01304	0.0758833
SL003193	6Ckine	1.17274	1.00429	1.36944	0.0440081	0.181535	0.269008	0.570581	1.17663	1.02089	1.35614	0.0247462	1.19823	1.04395	1.37531	0.010122
SL005231	UNC5H4	0.848919	0.723409	0.996204	0.0447975	0	0.965983	0.570581	0.900265	0.767702	1.05572	0.196085	0.914833	0.773609	1.08184	0.298115
SL003722	PKB beta	0.844079	0.715232	0.996138	0.0448825	0	0.790221	0.570581	0.852314	0.728744	0.996837	0.0455427	0.856632	0.720985	1.0178	0.0785135
SL003930	HPG-	0.82041	0.675183	0.996874	0.0464302	0.493873	0.159835	0.584042	0.858163	0.692658	1.06321	0.161739	0.825377	0.626244	1.08783	0.173086
SL006119	TFF3	1.14669	1.00108	1.31347	0.0481994	0	0.735474	0.595872	1.13426	0.985985	1.30483	0.0779837	1.08717	0.932861	1.267	0.284572
SL010524	WNK3	1.141	1.00095	1.30065	0.0483678	0	0.452463	0.595872	1.12159	0.983056	1.27964	0.0880266	1.19269	1.03337	1.37658	0.016014
SL005218	Siglec-7	1.15217	1.00045	1.32691	0.0492727	0	0.534178	0.600825	1.12727	0.97949	1.29734	0.0947383	1.20295	1.03398	1.39953	0.0167257
SL003326	I-TAC	1.14088	0.999699	1.30199	0.0505245	0	0.552499	0.603549	1.10883	0.972154	1.26473	0.123756	1.08899	0.946864	1.25244	0.232185
SL012740	ATS15	1.10974	0.999757	1.23182	0.050535	0	0.49863	0.603549	1.10301	0.989234	1.22987	0.0775491	1.12611	1.01108	1.25424	0.0307472
SL001998	TFPI	0.867442	0.751986	1.00063	0.0510113	0	0.336592	0.603549	0.867056	0.723457	1.03916	0.122543	0.884419	0.710517	1.10088	0.271532
SL007003	DHH	1.1537	0.998707	1.33276	0.0520904	0.184196	0.268228	0.610275	1.14695	0.988554	1.33073	0.0705844	1.15485	0.927133	1.4385	0.198867
SL011535	RBM39	1.15876	0.998215	1.34513	0.0528088	0.563532	0.130116	0.612685	1.13617	0.97868	1.319	0.0935652	1.16602	1.04853	1.29668	0.0045899
SL004849	IL-1 sR9	0.757496	0.570121	1.00645	0.0554169	0.633152	0.098731	0.636761	0.79031	0.600304	1.04046	0.0934835	0.73068	0.471169	1.13312	0.161012
SL012881	GPC6	0.867642	0.748785	1.00537	0.0589228	0	0.604552	0.65216	0.902742	0.780394	1.04427	0.168515	0.883418	0.754062	1.03496	0.124901
SL018887	QORL1	1.13841	0.995116	1.30233	0.0589405	0.120729	0.286222	0.65216	1.08903	0.960403	1.23487	0.183544	1.14345	1.00127	1.30582	0.0478455
SL000428	FSH	0.706974	0.493168	1.01347	0.0591432	0.614436	0.107296	0.65216	0.709003	0.463277	1.08507	0.113209	0.64685	0.357013	1.17199	0.150828
SL008916	DPP2	0.766418	0.581161	1.01073	0.059515	0.599972	0.113859	0.65216	0.790228	0.619456	1.00808	0.0580661	0.727458	0.521879	1.01402	0.0604064
SL000508	Lymphotoxin a2/b1	1.11905	0.995153	1.25838	0.0602717	0	0.561514	0.65216	1.1124	0.99025	1.24962	0.072675	1.09273	0.973812	1.22617	0.131416
SL005437	MEPE	1.10854	0.995533	1.23437	0.060333	0	0.516217	0.65216	1.08538	0.974865	1.20842	0.134825	1.14753	1.01512	1.29722	0.0278216
SL005168	Growth hormone receptor	1.16474	0.993246	1.36586	0.0605772	0	0.382817	0.65216	1.06019	0.847425	1.32637	0.609074	1.14047	0.909751	1.42969	0.254382
SL006675	CKAP2	1.11102	0.993952	1.24187	0.063856	0	0.352655	0.675571	1.11785	0.993834	1.25734	0.0633302	1.1478	1.02207	1.28899	0.0198678
SL003785	GAPDH, liver	1.12953	0.992976	1.28486	0.0639189	0	0.898531	0.675571	1.10956	0.974293	1.26361	0.117036	1.15778	1.0018	1.33806	0.0472264
SL008177	C1QBP	0.83056	0.682168	1.01123	0.0644955	0.43287	0.184218	0.675571	0.873861	0.730899	1.04479	0.139064	0.84175	0.659447	1.07445	0.166562
SL008039	AK1A1	1.15621	0.99101	1.34895	0.0650132	0.226266	0.2556	0.675571	1.1034	0.970681	1.25426	0.132365	1.14739	1.00117	1.31498	0.0480743
SL003542	NG36	0.770581	0.582265	1.0198	0.0683302	0.619247	0.105101	0.703918	0.857228	0.687565	1.06876	0.170993	0.851791	0.680417	1.06633	0.161623
SL000409	ERK-1	1.12543	0.990805	1.27836	0.0690849	0	0.663242	0.705104	1.0885	0.95638	1.23888	0.198987	1.12133	0.974916	1.28973	0.108688
SL014289	KI3S1	0.786032	0.605994	1.01956	0.0696743	0.503642	0.155785	0.705104	0.821942	0.682647	0.98966	0.0384835	0.840383	0.637143	1.10846	0.218307
SL000322	C6	1.13525	0.988765	1.30343	0.0719131	0	0.720069	0.705104	1.12679	0.97948	1.29626	0.0949335	1.16213	0.989723	1.36457	0.0666706
SL006397	NRP1	0.884073	0.772748	1.01143	0.0727514	0	0.892705	0.705104	0.901355	0.78794	1.03109	0.130107	0.923664	0.801339	1.06466	0.273285
SL001897	SPINT2	1.14219	0.987683	1.32088	0.0729998	0	0.513143	0.705104	1.15185	0.997852	1.32962	0.0535331	1.11018	0.955071	1.29049	0.173426
SL017424	GI24	0.86202	0.732637	1.01425	0.0735472	0	0.642465	0.705104	0.877054	0.747889	1.02853	0.106546	0.875921	0.732523	1.04739	0.146398
SL011809	XTP3A	1.11743	0.98942	1.262	0.073676	0	0.614639	0.705104	1.11356	0.978152	1.26772	0.103945	1.14638	1.00234	1.31112	0.0461394
SL005167	Galectin-8	0.879938	0.764349	1.01301	0.0750604	0	0.964915	0.705104	0.893239	0.777486	1.02623	0.110849	0.858129	0.737229	0.998855	0.0482959
SL000462	IGFBP-1	0.882377	0.768668	1.01291	0.0754403	0	0.775807	0.705104	1.00273	0.865515	1.1617	0.971038	1.03366	0.883785	1.20894	0.678743
SL010348	FN1.4	1.12393	0.987886	1.2787	0.0759306	0	0.704646	0.705104	1.09169	0.956324	1.24621	0.194018	1.12184	0.97702	1.28813	0.103035
SL004080	BMPR1A	0.866291	0.739218	1.01521	0.0761521	0	0.973734	0.705104	0.909263	0.78339	1.05536	0.210862	0.938698	0.808171	1.09031	0.407584
SL004683	Noggin	0.859327	0.726438	1.01652	0.0769352	0	0.546623	0.705104	0.884481	0.747955	1.04593	0.15128	0.864059	0.721183	1.03524	0.1131
SL000136	AREG	1.15013	0.984823	1.34319	0.0772636	0.134658	0.282377	0.705104	1.15035	1.0001	1.32317	0.0498318	1.17081	0.957705	1.43133	0.123956
SL007059	LY86	0.830173	0.675129	1.02082	0.0776363	0.489423	0.161667	0.705104	0.875992	0.71689	1.0704	0.195431	0.834356	0.629057	1.10666	0.208862
SL010616	SHP-2	1.16511	0.983197	1.38069	0.0776774	0	0.425292	0.705104	1.1451	0.968552	1.35382	0.112753	1.20381	1.00485	1.44217	0.0441773
SL013548	IL-34	1.13571	0.98589	1.30829	0.0778859	0	0.833415	0.705104	1.14631	0.9923	1.32421	0.0636023	1.16617	0.999195	1.36105	0.0512067
SL008176	PSME1	0.886969	0.775672	1.01424	0.0795448	0	0.814609	0.709878	0.920483	0.804666	1.05297	0.227182	0.906725	0.786069	1.0459	0.178961
SL004811	Transgelin-2	0.857935	0.722856	1.01825	0.0796014	0	0.352532	0.709878	0.897472	0.756463	1.06477	0.214834	0.901902	0.756292	1.07555	0.250437
SL010610	CLC4K	0.838835	0.687801	1.02304	0.0827216	0.0314216	0.309586	0.727854	0.876206	0.725403	1.05836	0.170256	0.903949	0.754971	1.08232	0.271768
SL003717	Caspase-10	0.877351	0.756762	1.01716	0.0828353	0	0.816147	0.727854	0.916529	0.790938	1.06206	0.246383	0.922279	0.791603	1.07453	0.299322
SL003643	Glutathione S-transferase Pi	0.766063	0.566479	1.03596	0.0835358	0.635152	0.0978117	0.728652	0.798937	0.608132	1.04961	0.106912	0.754913	0.530466	1.07433	0.118352
SL010496	CDK5/p35	1.12168	0.983742	1.27896	0.0863218	0	0.948486	0.745433	1.12361	0.983508	1.28367	0.0863048	1.15678	1.01247	1.32166	0.0321755
SL004120	Discoidin domain receptor 2	0.773004	0.575426	1.03842	0.0873354	0.641148	0.0950517	0.745433	0.783544	0.585701	1.04822	0.10042	0.749109	0.565951	0.991542	0.0434518
SL000316	C4	0.89834	0.794205	1.01613	0.0881127	0	0.483635	0.745433	0.906559	0.79789	1.03003	0.132113	0.910426	0.797376	1.0395	0.165371
SL005685	EF-1-beta	1.12932	0.982007	1.29872	0.0881293	0.0406105	0.30728	0.745433	1.1169	0.97798	1.27555	0.102808	1.07956	0.882369	1.32083	0.456931
SL005195	LAG-3	1.132	0.981462	1.30562	0.0885787	0	0.931308	0.745433	1.11407	0.966484	1.2842	0.136276	1.13273	0.97262	1.31919	0.108955
SL003993	BMP-6	1.15635	0.97627	1.36965	0.0925878	0.285931	0.236653	0.767963	1.14212	0.899172	1.45072	0.276151	1.14982	0.90831	1.45554	0.245837
SL006713	Collectin Kidney 1	1.12253	0.980151	1.28559	0.0948693	0	0.355571	0.767963	1.05371	0.884401	1.25544	0.55826	1.11759	0.911539	1.37022	0.284981
SL003197	TECK	1.14481	0.975783	1.34312	0.0970762	0.210346	0.260447	0.767963	1.08277	0.83199	1.40914	0.554118	1.07779	0.818283	1.41959	0.594021
SL006777	FETUB	1.2642	0.957824	1.66858	0.0977927	0.706771	0.0647907	0.767963	1.28607	0.921007	1.79584	0.139698	1.27077	0.907832	1.7788	0.16258
SL012538	ARMEL	0.870605	0.738874	1.02582	0.0978465	0.0955603	0.293028	0.767963	0.885821	0.724534	1.08301	0.237083	0.879888	0.729216	1.06169	0.181788
SL004626	ADAMTS-5	1.09375	0.983432	1.21645	0.0985387	0	0.405521	0.767963	1.10685	0.999161	1.22615	0.0519074	1.12288	1.01126	1.24682	0.0300346
SL000021	Insulin	1.16047	0.97244	1.38487	0.0989203	0.416778	0.190388	0.767963	1.01046	0.810922	1.2591	0.926136	1.03557	0.863832	1.24145	0.705592
SL003700	BAD	1.1166	0.979458	1.27295	0.0990364	0	0.570143	0.767963	1.10671	0.970177	1.26246	0.131228	1.12312	0.969265	1.30141	0.122423
SL002621	Midkine	1.10593	0.981022	1.24674	0.0996375	0	0.903501	0.767963	1.07361	0.95359	1.20874	0.240273	1.1226	0.987058	1.27676	0.0781445
SL000493	LDH-H 1	1.10475	0.981215	1.24384	0.0996557	0	0.379329	0.767963	1.12906	1.00171	1.2726	0.0468229	1.16537	1.03143	1.31669	0.0140183
SL007272	HXK2	1.10942	0.98027	1.25559	0.100095	0	0.601867	0.767963	1.0864	0.95748	1.23268	0.198514	1.07943	0.892853	1.305	0.429856
SL002756	hnRNP K	1.09656	0.982238	1.22418	0.100812	0	0.525579	0.767963	1.10399	0.987935	1.23367	0.0808517	1.07156	0.94272	1.218	0.290303
SL015510	UCRP	1.12154	0.977812	1.2864	0.101151	0	0.915992	0.767963	1.11782	0.972602	1.28472	0.116719	1.17316	1.0138	1.35757	0.0320369
SL000247	6-Phosphogluconate dehydrogenase	1.11303	0.978794	1.26568	0.102451	0	0.549722	0.767963	1.07128	0.941457	1.219	0.296183	1.11445	0.966377	1.28521	0.136287
SL009790	RUXF	0.893976	0.781406	1.02276	0.102644	0	0.332189	0.767963	0.919764	0.801676	1.05525	0.232885	0.89095	0.769957	1.03096	0.121005
SL017189	Kininogen, HMW	1.11645	0.978039	1.27444	0.102861	0	0.436062	0.767963	1.10502	0.966779	1.26304	0.143054	1.11963	0.968219	1.29473	0.127434
SL000528	NADPH-P450 Oxidoreductase	1.11518	0.978056	1.27154	0.103414	0	0.571567	0.767963	1.07065	0.934839	1.2262	0.323934	1.08012	0.931798	1.25206	0.306457
SL004752	DRR1	0.895659	0.784281	1.02285	0.103853	0	0.827836	0.767963	0.890277	0.782787	1.01253	0.0766713	0.886382	0.773029	1.01636	0.0840643
SL005764	sCD163	1.12088	0.976724	1.28631	0.104234	0	0.398803	0.767963	1.07528	0.935386	1.23609	0.307425	1.09942	0.916721	1.31853	0.306683
SL001753	Sialoadhesin	0.852352	0.702812	1.03371	0.104567	0	0.385544	0.767963	0.8396	0.673971	1.04593	0.118901	0.852534	0.670252	1.08439	0.193647
SL004899	HSP70 protein 8	1.10606	0.979225	1.24933	0.104773	0.0247171	0.311255	0.767963	1.09261	0.968287	1.23289	0.150699	1.1029	0.971421	1.25217	0.130467
SL007228	KPCI	1.10718	0.978743	1.25248	0.105568	0.10383	0.290812	0.767963	1.08222	0.960844	1.21892	0.192972	1.15224	1.00908	1.31571	0.0363094
SL011404	PDE4D	0.895448	0.783217	1.02376	0.106037	0	0.375299	0.767963	0.91388	0.798518	1.04591	0.190861	0.902535	0.778257	1.04666	0.174891
SL002755	PAPP-A	0.894231	0.780398	1.02467	0.107577	0	0.754489	0.774422	0.888177	0.774469	1.01858	0.0897783	0.885264	0.761764	1.02879	0.111889
SL000055	Cadherin E	1.12189	0.974359	1.29176	0.109852	0.0471614	0.305623	0.784109	1.12361	0.94832	1.3313	0.178051	1.11081	0.909483	1.3567	0.303004
SL011202	SNAA	1.12092	0.973905	1.29014	0.111531	0	0.943336	0.784109	1.10565	0.960881	1.27223	0.16072	1.15199	0.988706	1.34224	0.0696285
SL013969	KYNU	1.11033	0.975984	1.26317	0.111717	0	0.773298	0.784109	1.06883	0.938549	1.21719	0.315532	1.14434	0.998885	1.31098	0.0519103
SL006230	Lumican	1.11246	0.97543	1.26874	0.112052	0	0.573107	0.784109	1.14389	1.00803	1.29807	0.0371653	1.19405	1.05082	1.3568	0.00652265
SL004340	FGF-6	1.09764	0.978399	1.23141	0.112339	0	0.493365	0.784109	1.0831	0.964847	1.21585	0.175959	1.17505	1.03015	1.34032	0.0162871
SL008331	PA2G4	1.11508	0.974599	1.27582	0.112859	0	0.710462	0.784109	1.07799	0.939999	1.23624	0.282558	1.115	0.958681	1.29681	0.157821
SL010492	CAMK2B	1.11076	0.975249	1.26509	0.113558	0.221817	0.256963	0.7844	1.07359	0.928491	1.24136	0.337836	1.11369	0.982902	1.26188	0.0911442
SL008380	CATZ	1.10857	0.975356	1.25998	0.114579	0	0.7024	0.786905	1.06191	0.927829	1.21537	0.383069	1.0665	0.924047	1.23092	0.378776
SL004009	RAC1	1.1168	0.972229	1.28288	0.118337	0	0.376058	0.80018	1.12952	0.983601	1.29708	0.0844063	1.15016	0.992285	1.33315	0.0632898
SL004708	CTAP-III	0.896913	0.782418	1.02816	0.118432	0.146547	0.27905	0.80018	0.902078	0.792775	1.02645	0.117863	0.859372	0.755255	0.977843	0.0214477
SL008709	DSC3	0.863026	0.717294	1.03837	0.11852	0.121748	0.285943	0.80018	0.825821	0.651042	1.04752	0.114722	0.857861	0.660506	1.11419	0.250403
SL005699	Apo L1	0.900018	0.788224	1.02767	0.119553	0	0.961228	0.800771	0.955871	0.837464	1.09102	0.503564	0.957452	0.835473	1.09724	0.531756
SL004891	hnRNP A2/B1	1.10682	0.973515	1.25838	0.121135	0	0.43802	0.800771	1.05954	0.930325	1.20671	0.383427	1.05574	0.917485	1.21482	0.448814
SL014096	LRRT1	0.865411	0.7208	1.03903	0.121262	0	0.757894	0.800771	0.852732	0.712623	1.02039	0.0819328	0.834359	0.683524	1.01848	0.0750789
SL005209	Notch-3	1.10105	0.97459	1.24392	0.12199	0	0.594365	0.800771	1.1226	1.00074	1.2593	0.0485364	1.16859	1.04476	1.3071	0.00640747
SL004860	HTRA2	1.11144	0.971784	1.27118	0.123022	0	0.477172	0.800771	1.1114	0.941188	1.31238	0.21302	1.19938	1.02336	1.40567	0.0247636
SL005688	14-3-3 protein zeta/delta	1.11906	0.969979	1.29105	0.123052	0	0.981182	0.800771	1.10712	0.960278	1.27642	0.161011	1.1009	0.945752	1.28149	0.214865
SL018509	RSPO3	1.11149	0.971678	1.27141	0.123299	0	0.504209	0.800771	1.12338	0.977513	1.29102	0.101115	1.15567	1.00461	1.32944	0.0429365
SL004690	WISP-3	0.88922	0.765514	1.03292	0.124486	0	0.435983	0.802985	0.908738	0.791553	1.04327	0.174279	0.930704	0.783337	1.1058	0.414197
SL005173	IL-10 Ra	0.857598	0.704597	1.04382	0.125476	0.417141	0.19025	0.802985	0.854179	0.737995	0.988654	0.0346068	0.808562	0.629676	1.03827	0.0957926
SL002525	C2	1.12787	0.966567	1.31609	0.126484	0	0.447006	0.802985	1.13193	0.971213	1.31925	0.112712	1.16172	0.977967	1.38001	0.0879418
SL007221	STAT3	1.10136	0.97307	1.24657	0.126528	0	0.620847	0.802985	1.08435	0.950093	1.23758	0.229815	1.11522	0.972238	1.27924	0.119285
SL006920	MAPK14	1.09945	0.973001	1.24233	0.128285	0	0.429292	0.802985	1.07345	0.948026	1.21547	0.263544	1.1109	0.974884	1.26589	0.114512
SL010508	PAK3	1.10537	0.971269	1.25798	0.12897	0	0.612839	0.802985	1.10488	0.96827	1.26076	0.138576	1.10875	0.966455	1.272	0.14073
SL000497	Laminin	1.16995	0.955339	1.43277	0.128995	0.500332	0.157161	0.802985	1.18615	0.912962	1.54107	0.201193	1.19763	0.904964	1.58493	0.207145
SL009213	Cathepsin A	1.10978	0.970084	1.26959	0.129144	0	0.679926	0.802985	1.10745	0.967464	1.26768	0.138815	1.178	1.01036	1.37344	0.036477
SL000280	GOT1	0.809828	0.616462	1.06385	0.129687	0.714585	0.0612328	0.802985	0.87672	0.717324	1.07154	0.19876	0.875408	0.706843	1.08417	0.222699
SL005213	RELT	0.884258	0.753942	1.0371	0.130495	0	0.600904	0.803165	0.849606	0.712484	1.01312	0.0695457	0.865553	0.719817	1.0408	0.124809
SL005493	paraoxonase 1	0.879794	0.74387	1.04055	0.134735	0	0.907099	0.803165	0.893747	0.756507	1.05588	0.186614	0.893028	0.751999	1.06051	0.197021
SL005357	PSP	1.10449	0.969516	1.25827	0.135056	0	0.992054	0.803165	1.08932	0.953525	1.24444	0.207889	0.99609	0.86055	1.15298	0.958132
SL006918	MK01	1.09351	0.972452	1.22965	0.135351	0	0.375431	0.803165	1.08355	0.952817	1.23222	0.221255	1.1151	0.914493	1.35972	0.281644
SL000325	C9	0.905225	0.794225	1.03174	0.135739	0	0.530464	0.803165	0.920328	0.806136	1.0507	0.219327	0.936565	0.753339	1.16436	0.555181
SL001729	G-CSF	0.88444	0.752637	1.03932	0.135833	0	0.906691	0.803165	0.889738	0.757798	1.04465	0.153703	0.911211	0.770378	1.07779	0.277727
SL010378	RET	1.29058	0.921741	1.80701	0.137429	0.836516	0.0133901	0.803165	1.24628	0.835028	1.86008	0.281228	1.30252	0.921039	1.84201	0.134973
SL003172	GCP-2	1.09608	0.970846	1.23747	0.138337	0.0538884	0.30391	0.803165	1.05543	0.820975	1.35683	0.673831	1.02844	0.747865	1.41427	0.863037
SL000481	IL-5	0.883068	0.748871	1.04131	0.13924	0	0.848661	0.803165	0.877401	0.745774	1.03226	0.114773	0.876002	0.740733	1.03597	0.121863
SL004536	LEAP-1	0.904501	0.791772	1.03328	0.139431	0	0.362152	0.803165	0.915285	0.802438	1.044	0.18732	0.916532	0.794894	1.05678	0.230242
SL013489	AMNLS	0.862015	0.70783	1.04979	0.139746	0	0.358217	0.803165	0.864711	0.712545	1.04937	0.14103	0.93038	0.720393	1.20157	0.580314
SL004747	ApoM	0.726801	0.475811	1.11019	0.13985	0.862392	0.00702324	0.803165	0.806487	0.520497	1.24962	0.33575	0.797302	0.535849	1.18632	0.263887
SL006629	SIRT2	0.903243	0.78883	1.03425	0.140853	0	0.567767	0.803165	0.935461	0.815951	1.07247	0.338735	0.924669	0.797619	1.07196	0.299016
SL003323	PARC	1.11085	0.965606	1.27795	0.141447	0	0.925778	0.803165	1.07268	0.931664	1.23503	0.329247	1.07044	0.924528	1.23938	0.362602
SL011508	PACAP-27	1.09145	0.971212	1.22657	0.141712	0	0.698483	0.803165	1.07268	0.953127	1.20722	0.244556	1.06204	0.931288	1.21114	0.36922
SL006610	ATS13	1.10535	0.967056	1.26342	0.1419	0	0.493362	0.803165	1.0897	0.953103	1.24586	0.208735	1.16673	0.956331	1.42342	0.128543
SL007804	BGN	1.12082	0.962508	1.30516	0.142075	0.149362	0.278256	0.803165	1.13119	0.985747	1.29808	0.0791704	1.14672	0.989971	1.32829	0.0679175
SL010489	CAMK1	0.853133	0.690103	1.05468	0.142109	0.45499	0.175558	0.803165	0.854621	0.706498	1.0338	0.105733	0.810783	0.643955	1.02083	0.0743333
SL005205	NKp30	0.87683	0.735533	1.04527	0.14262	0	0.753631	0.803165	0.882616	0.743495	1.04777	0.153647	0.872343	0.723918	1.0512	0.151219
SL006131	FABPL	1.20608	0.938447	1.55004	0.143274	0.61723	0.106022	0.803165	1.18212	0.963479	1.45039	0.108842	1.13799	0.975722	1.32725	0.0995908
SL000437	Haptoglobin, Mixed Type	0.90855	0.798889	1.03326	0.143921	0	0.787877	0.803165	0.916361	0.804608	1.04364	0.188075	0.881704	0.775595	1.00233	0.0543078
SL000320	C5a	1.16939	0.94772	1.4429	0.144503	0.496922	0.158575	0.803165	1.11174	0.925282	1.33576	0.258109	1.14341	0.903278	1.44738	0.265187
SL004782	TSG-6	0.908239	0.796949	1.03507	0.148986	0	0.330343	0.824253	0.936401	0.822095	1.0666	0.322528	0.957533	0.83405	1.0993	0.537875
SL006189	KIF23	1.08901	0.969414	1.22335	0.150835	0	0.707109	0.829393	1.10443	0.97897	1.24596	0.10642	1.11112	0.975344	1.26581	0.113069
SL007828	NRG4	0.883867	0.74672	1.0462	0.151303	0	0.707877	0.829393	0.876328	0.737084	1.04188	0.134834	0.847315	0.70481	1.01863	0.0778212
SL004511	BPI	1.10301	0.964173	1.26185	0.153168	0	0.382373	0.83578	1.06975	0.934826	1.22414	0.327001	1.04369	0.902985	1.20633	0.562715
SL005161	FGF-12	0.763361	0.526662	1.10644	0.15391	0.543408	0.138897	0.836012	0.819166	0.629334	1.06626	0.138078	0.785651	0.55199	1.11822	0.1804
SL001716	IL-12	0.896765	0.771756	1.04202	0.154865	0	0.64253	0.83739	0.884157	0.760772	1.02755	0.108375	0.864151	0.738279	1.01148	0.0690957
SL017188	GSK-3 alpha/beta	1.16495	0.942611	1.43972	0.15766	0.587992	0.119251	0.838048	1.12049	0.940326	1.33518	0.203362	1.17056	1.01798	1.34602	0.0271052
SL014069	PCSK7	1.09817	0.964099	1.2509	0.158649	0	0.623855	0.838048	1.04003	0.910705	1.18771	0.56239	1.10107	0.955671	1.26859	0.182707
SL000384	CTLA-4	0.84711	0.67248	1.06709	0.158925	0.336423	0.2196	0.838048	0.87861	0.747432	1.03281	0.116728	0.86538	0.70286	1.06548	0.173083
SL008611	ASAHL	1.10214	0.962566	1.26195	0.159215	0	0.73466	0.838048	1.13257	0.987727	1.29865	0.0745733	1.09423	0.946113	1.26553	0.224939
SL012783	WFKN1	0.90305	0.783473	1.04088	0.159385	0	0.57975	0.838048	0.899495	0.781882	1.0348	0.138475	0.985556	0.850442	1.14214	0.846653
SL014268	OX2G	1.08667	0.967797	1.22015	0.159664	0	0.9741	0.838048	1.11223	0.992296	1.24666	0.0676825	1.13687	1.01593	1.2722	0.0253943
SL000459	IgA	0.914256	0.806815	1.036	0.159895	0	0.854011	0.838048	0.926387	0.816164	1.0515	0.236787	0.920931	0.798488	1.06215	0.257798
SL003739	DcR3	1.08954	0.966011	1.22886	0.162496	0	0.593115	0.847961	1.08336	0.960563	1.22186	0.192077	1.10331	0.973042	1.25101	0.125116
SL000396	Cytochrome c	0.815267	0.611545	1.08685	0.163852	0.662791	0.0850571	0.851317	0.882	0.697008	1.11609	0.295802	0.884734	0.709309	1.10355	0.277419
SL008085	3HIDH	1.09109	0.962968	1.23625	0.171355	0	0.877448	0.877155	1.08075	0.953086	1.22552	0.225974	1.07037	0.93283	1.22819	0.332496
SL010523	HIPK3	0.89704	0.767693	1.04818	0.171415	0	0.803936	0.877155	0.913746	0.786369	1.06176	0.238941	0.927785	0.796416	1.08082	0.335939
SL005207	NKp46	0.878012	0.728415	1.05833	0.172229	0.318531	0.225753	0.877155	0.890768	0.724116	1.09577	0.273724	0.887975	0.732036	1.07713	0.227874
SL007674	LY9	0.908948	0.792461	1.04256	0.17246	0	0.598107	0.877155	0.911946	0.792786	1.04902	0.196996	0.924379	0.798082	1.07066	0.294146
SL004458	Elafin	0.901987	0.777746	1.04608	0.172495	0	0.644865	0.877155	0.867701	0.751119	1.00238	0.0538903	0.876926	0.75412	1.01973	0.0879823
SL005171	IGFBP-4	1.11251	0.953845	1.29757	0.174442	0.236317	0.252495	0.883298	1.05158	0.925281	1.19512	0.441068	1.08543	0.949471	1.24085	0.229915
SL002528	NPS-PLA2	1.10083	0.957942	1.26504	0.175656	0	0.753642	0.885691	1.09424	0.95494	1.25386	0.194866	1.08351	0.939453	1.24967	0.270497
SL008158	H31	0.883099	0.737269	1.05777	0.177009	0.187579	0.267234	0.888761	0.842647	0.632591	1.12245	0.241869	0.83338	0.617944	1.12392	0.232324
SL020171	HHLA2	0.859043	0.688273	1.07218	0.179072	0.560663	0.131377	0.895282	0.892506	0.722667	1.10226	0.290996	0.858284	0.671063	1.09774	0.223523
SL003974	Activated Protein C	0.901862	0.775517	1.04879	0.179806	0.0443623	0.306333	0.895282	0.909381	0.785047	1.05341	0.205391	0.834606	0.705753	0.986984	0.0345936
SL005236	NovH	1.08329	0.963369	1.21814	0.181379	0	0.575925	0.899369	1.07756	0.959793	1.20978	0.205864	1.0586	0.935782	1.19754	0.365417
SL006197	DnaJ homolog	0.842191	0.65401	1.08452	0.183146	0.331768	0.221213	0.901416	0.877375	0.732226	1.0513	0.156247	0.796213	0.599442	1.05758	0.115615
SL000125	IL-1a	1.07775	0.964999	1.20367	0.184167	0	0.590312	0.901416	1.06959	0.962218	1.18895	0.212604	1.07567	0.964613	1.19952	0.189526
SL001815	Mn SOD	0.812088	0.597076	1.10453	0.1847	0.736217	0.0515291	0.901416	0.848531	0.669746	1.07504	0.173649	0.88305	0.739324	1.05472	0.169995
SL016148	C34 gp41 HIV Fragment	0.900087	0.770233	1.05183	0.185422	0	0.854748	0.901416	0.89242	0.760937	1.04662	0.161626	0.86104	0.722681	1.02589	0.0941306
SL004144	GFRa-3	1.09141	0.958826	1.24232	0.185608	0	0.734565	0.901416	1.09087	0.95333	1.24825	0.205918	1.11854	0.970464	1.2892	0.122067
SL008504	GNS	1.08049	0.963292	1.21196	0.186318	0	0.944474	0.901416	1.07459	0.96026	1.20253	0.210047	1.0729	0.944678	1.21854	0.278541
SL007673	NET4	1.09082	0.958267	1.24172	0.188479	0	0.93609	0.908197	1.04496	0.913991	1.1947	0.519782	1.07214	0.937073	1.22667	0.310624
SL014028	ENTP5	0.909739	0.789447	1.04836	0.191109	0	0.824628	0.916793	0.897177	0.780954	1.0307	0.125319	0.882741	0.76047	1.02467	0.101095
SL015728	GCKR	1.08242	0.960752	1.2195	0.192968	0	0.636189	0.916793	1.08108	0.960642	1.21663	0.195773	1.0537	0.918127	1.2093	0.456634
SL000526	MMP-8	1.21738	0.904758	1.63801	0.193948	0.743857	0.0481693	0.916793	1.15453	0.869853	1.53237	0.319865	1.1056	0.84858	1.44047	0.457083
SL000019	Apo A-I	0.916643	0.803657	1.04551	0.194696	0	0.675805	0.916793	0.961446	0.808197	1.14375	0.657184	0.943464	0.812841	1.09508	0.444022
SL016129	FAM107B	1.07408	0.964109	1.19659	0.194722	0	0.419132	0.916793	1.07962	0.965631	1.20706	0.178422	1.08778	0.964755	1.22648	0.169445
SL008609	FCG3B	1.09273	0.955551	1.2496	0.195095	0	0.999284	0.916793	1.02717	0.89603	1.1775	0.700479	1.10395	0.954742	1.27647	0.181931
SL006550	ECM1	0.909398	0.787562	1.05008	0.195634	0	0.446998	0.916793	0.922225	0.799511	1.06377	0.266414	0.93101	0.790581	1.09638	0.391488
SL000601	Transferrin	0.856261	0.67644	1.08388	0.196972	0.655184	0.0885743	0.917751	0.913169	0.777391	1.07266	0.268749	0.942472	0.864021	1.02805	0.181495
SL003793	MEK1	0.897434	0.761282	1.05794	0.197374	0	0.378226	0.917751	0.878984	0.702128	1.10039	0.260438	0.859818	0.665911	1.11019	0.246741
SL012517	RSPO4	1.10463	0.948399	1.28659	0.200899	0	0.477782	0.93052	1.10482	0.948757	1.28656	0.199507	1.16665	0.99182	1.3723	0.0627711
SL009400	CRDL1	1.11809	0.941557	1.32772	0.202978	0	0.599769	0.930586	1.15329	0.971147	1.3696	0.103919	1.17367	0.972488	1.41648	0.0950813
SL000022	D-dimer	0.860081	0.681752	1.08505	0.203584	0.325707	0.2233	0.930586	0.867106	0.708622	1.06103	0.166153	0.84893	0.705637	1.02132	0.0825113
SL004183	P-Cadherin	0.908122	0.782734	1.0536	0.203629	0.152123	0.277475	0.930586	0.905955	0.791728	1.03666	0.150912	0.880661	0.75592	1.02599	0.102941
SL004151	IL-15 Ra	1.09083	0.95388	1.24745	0.204028	0	0.932988	0.930586	1.08239	0.937659	1.24946	0.279674	1.10499	0.951842	1.28278	0.189665
SL004726	CD97	1.1256	0.937245	1.35182	0.205396	0.651379	0.0903321	0.933262	1.12824	0.927045	1.3731	0.228574	1.13883	0.927205	1.39877	0.215192
SL008143	UBE2N	1.12137	0.938152	1.34038	0.208195	0	0.630246	0.942399	1.11165	0.933816	1.32335	0.234023	1.15232	0.956054	1.38888	0.136691
SL004332	EG-VEGF	0.900115	0.763327	1.06142	0.210842	0	0.836412	0.948525	0.914063	0.772439	1.08165	0.295493	0.917901	0.770978	1.09282	0.335761
SL000308	C1-Esterase Inhibitor	0.824598	0.609481	1.11564	0.211136	0.757214	0.0424077	0.948525	0.85933	0.622697	1.18589	0.356261	0.883697	0.702257	1.11202	0.291672
SL003220	C3adesArg	0.918011	0.802398	1.05028	0.212899	0.0210437	0.312164	0.951296	0.941587	0.824323	1.07553	0.375111	0.941706	0.816841	1.08566	0.407923
SL004557	CD59	0.897183	0.756255	1.06437	0.213345	0	0.63511	0.951296	0.882244	0.746385	1.04283	0.141997	0.869321	0.705838	1.07067	0.187656
SL005184	IL-23	1.09141	0.950252	1.25354	0.215773	0	0.787257	0.953768	1.06015	0.919277	1.22261	0.422009	1.04724	0.896962	1.22269	0.559195
SL000319	C5	1.08799	0.951817	1.24365	0.216414	0	0.653553	0.953768	1.10118	0.964206	1.25762	0.154987	1.105	0.946843	1.28957	0.205199
SL011888	SMOC1	0.902956	0.768012	1.06161	0.216446	0	0.439088	0.953768	0.939903	0.805592	1.09661	0.430822	0.894502	0.756549	1.05761	0.192041
SL007024	GREM1	1.07626	0.957585	1.20965	0.217607	0	0.384237	0.953768	1.05439	0.936428	1.18721	0.381621	1.12324	0.981316	1.2857	0.0917359
SL011406	PDE7A	0.874243	0.705867	1.08278	0.218212	0.136391	0.281895	0.953768	0.880589	0.741436	1.04586	0.147329	0.875753	0.728519	1.05274	0.157755
SL004438	Cystatin M	0.774315	0.515073	1.16404	0.218809	0.819491	0.0185878	0.953768	0.764054	0.495225	1.17881	0.223836	0.79339	0.547617	1.14947	0.221124
SL003970	PTH	0.913619	0.79093	1.05534	0.219486	0	0.916446	0.953768	0.972092	0.844143	1.11943	0.694255	1.03368	0.89818	1.18963	0.644014
SL003680	sRAGE	0.807492	0.573125	1.1377	0.221547	0.818041	0.0190627	0.956789	0.822657	0.577064	1.17277	0.280568	0.864241	0.598182	1.24864	0.437057
SL002036	FGFR4	0.8875	0.732862	1.07477	0.221783	0	0.682878	0.956789	0.90426	0.751488	1.08809	0.286488	0.93214	0.768075	1.13125	0.47681
SL007531	BMPER	0.908618	0.778879	1.05997	0.222812	0	0.384142	0.957771	0.917492	0.783827	1.07395	0.283773	0.926072	0.784827	1.09274	0.363027
SL004467	protein Z inhibitor	0.861992	0.678336	1.09537	0.224435	0.614633	0.107206	0.959316	0.903376	0.752277	1.08482	0.276538	0.906676	0.778655	1.05575	0.207137
SL017611	14-3-3	1.13229	0.925998	1.38453	0.226002	0.625363	0.102304	0.959316	1.08437	0.869312	1.35263	0.472644	1.05943	0.860537	1.3043	0.586311
SL007547	TIMD3	1.09283	0.94642	1.26188	0.226442	0	0.705223	0.959316	1.04348	0.898707	1.21157	0.576523	1.09266	0.934477	1.27761	0.266736
SL011616	IF4A3	0.903236	0.765776	1.06537	0.226968	0	0.535094	0.959316	0.903061	0.764771	1.06636	0.229225	0.920828	0.77201	1.09833	0.359093
SL002517	TNF-a	0.907565	0.775246	1.06247	0.227699	0	0.320433	0.959316	0.902946	0.771334	1.05702	0.204042	0.846404	0.703582	1.01822	0.0769786
SL004556	DAF	0.914064	0.78983	1.05784	0.227988	0	0.336545	0.959316	0.931976	0.80408	1.08021	0.349569	1.02049	0.853449	1.22022	0.824019
SL014188	CD244	1.08075	0.952124	1.22675	0.229705	0	0.738686	0.963148	1.09561	0.961987	1.2478	0.168822	1.11132	0.960273	1.28614	0.156746
SL010516	SRCN1	0.90417	0.766724	1.06625	0.231141	0.153183	0.277174	0.963934	0.918889	0.727111	1.16125	0.478784	0.909889	0.692793	1.19501	0.497148
SL003198	Tenascin	1.1446	0.916569	1.42937	0.23348	0.524473	0.147017	0.963934	1.15298	0.930045	1.42935	0.194135	1.21156	0.987224	1.48688	0.0662258
SL007195	CD70	1.06487	0.960264	1.18087	0.233503	0	0.326582	0.963934	1.07352	0.945232	1.21922	0.274594	1.04933	0.9112	1.20841	0.503699
SL000027	COX-2	1.07507	0.95422	1.21124	0.234136	0	0.67135	0.963934	1.04537	0.926331	1.1797	0.471951	1.05476	0.925609	1.20193	0.423712
SL003191	NAP-2	0.902748	0.762511	1.06878	0.234921	0.364787	0.209587	0.963934	0.907928	0.781939	1.05422	0.205061	0.853209	0.745071	0.977041	0.0216829
SL000591	TIMP-1	1.08681	0.946942	1.24734	0.236277	0	0.829479	0.963934	1.04855	0.913828	1.20314	0.499244	1.0339	0.897479	1.19105	0.644265
SL005226	TSLP R	1.06036	0.962202	1.16854	0.236983	0	0.837806	0.963934	1.07493	0.974425	1.18581	0.149107	1.07471	0.961938	1.2007	0.202715
SL000427	Fractalkine/CX3CL-1	1.13654	0.919232	1.40521	0.237162	0.505694	0.154929	0.963934	1.12186	0.957978	1.31378	0.153535	1.14968	0.995311	1.328	0.0579507
SL003183	IP-10	1.18062	0.896295	1.55513	0.237553	0.730044	0.0542723	0.963934	1.14029	0.882103	1.47404	0.316221	1.13445	0.927716	1.38726	0.219071
SL000346	Cathepsin H	1.08919	0.944955	1.25544	0.238486	0.166563	0.273351	0.963934	1.06097	0.933322	1.20609	0.365502	1.0759	0.943921	1.22632	0.273247
SL017289	PolyUbiquitin K48	1.08035	0.949997	1.2286	0.238765	0	0.453465	0.963934	1.09614	0.963136	1.24751	0.164268	1.14612	0.965785	1.36013	0.118432
SL000521	MMP-1	0.88801	0.727969	1.08324	0.241431	0.465778	0.17126	0.968516	0.868033	0.699821	1.07668	0.197839	0.814903	0.642475	1.03361	0.0915152
SL003190	MIP-5	1.07841	0.950263	1.22384	0.242176	0	0.697345	0.968516	1.0367	0.909956	1.1811	0.588011	0.983493	0.855199	1.13103	0.815458
SL004872	EDAR	1.08069	0.948804	1.23091	0.242578	0	0.377508	0.968516	1.08953	0.956786	1.24068	0.195828	1.06356	0.926044	1.2215	0.383034
SL006114	ROR1	0.929829	0.82285	1.05072	0.24335	0	0.814301	0.968516	0.949294	0.840258	1.07248	0.403202	0.964779	0.853782	1.09021	0.565302
SL004343	Flt3 ligand	1.08255	0.947118	1.23735	0.244745	0	0.881233	0.968516	1.0648	0.930065	1.21905	0.363028	1.02214	0.876708	1.1917	0.779731
SL000448	HSP 27	0.914589	0.786768	1.06318	0.245083	0	0.628042	0.968516	0.948543	0.816828	1.1015	0.488567	0.943666	0.803194	1.10871	0.480748
SL004258	Adiponectin	0.809184	0.566027	1.1568	0.245574	0.766843	0.0383608	0.968516	0.934463	0.699429	1.24848	0.646539	0.959551	0.738946	1.24601	0.756729
SL010368	IDUA	1.07793	0.949405	1.22386	0.246669	0	0.882591	0.969637	1.05403	0.927221	1.19818	0.421064	1.05805	0.922556	1.21345	0.419615
SL000138	HB-EGF	1.07255	0.952391	1.20787	0.247955	0	0.549478	0.96975	1.0849	0.965168	1.21949	0.172013	1.08523	0.964276	1.22136	0.174908
SL003328	Factor I	0.927688	0.816692	1.05377	0.248321	0.130446	0.283546	0.96975	0.97421	0.827763	1.14657	0.75324	1.00833	0.792246	1.28336	0.946231
SL020172	RXFP1	0.898611	0.748789	1.07841	0.250648	0	0.519156	0.975648	0.924061	0.761326	1.12158	0.424252	0.9054	0.745911	1.09899	0.3148
SL002662	Coagulation Factor XI	1.14871	0.905451	1.45731	0.253499	0.556445	0.133226	0.980763	1.17872	0.927844	1.49744	0.178099	1.17402	0.928855	1.4839	0.179458
SL004579	Macrophage mannose receptor	1.08558	0.942622	1.25021	0.254388	0	0.540602	0.980763	1.05958	0.921768	1.21799	0.415621	1.11065	0.960243	1.28462	0.157497
SL009202	JAML1	0.911501	0.777011	1.06927	0.255257	0	0.740774	0.980763	0.915147	0.785759	1.06584	0.254242	0.914447	0.763637	1.09504	0.330748
SL010449	Carbonic Anhydrase X	1.07407	0.949653	1.21479	0.255294	0.511197	0.152625	0.980763	1.08167	0.980802	1.19291	0.115988	1.09526	0.980987	1.22284	0.105555
SL000678	Granulysin	1.0853	0.942328	1.24996	0.256065	0	0.964423	0.980763	1.09723	0.952813	1.26354	0.197516	1.14393	0.985236	1.32819	0.0776039
SL004477	calgranulin B	1.15167	0.902144	1.47021	0.257043	0.660162	0.0862729	0.980975	1.10896	0.900885	1.36509	0.32933	1.09549	0.954377	1.25746	0.194892
SL004271	GFAP	0.918844	0.7931	1.06452	0.25965	0	0.744886	0.980975	0.926963	0.801661	1.07185	0.306051	0.862325	0.725589	1.02483	0.0926584
SL004119	discoidin domain receptor 1	1.06802	0.952357	1.19773	0.260477	0	0.817423	0.980975	1.05494	0.941718	1.18178	0.355833	1.04314	0.932482	1.16693	0.460411
SL013754	RASA1	1.07692	0.946513	1.2253	0.260478	0	0.431841	0.980975	1.11044	0.97843	1.26027	0.104745	1.11659	0.977293	1.27575	0.104776
SL004646	Layilin	1.06216	0.956099	1.17999	0.261198	0	0.321557	0.980975	1.05369	0.934917	1.18756	0.391379	1.03916	0.861601	1.25331	0.687842
SL017328	MYPC1	1.08411	0.941644	1.24813	0.261227	0.332504	0.220958	0.980975	1.07182	0.918028	1.25137	0.380135	1.03281	0.844934	1.26246	0.752647
SL004489	TLR4	0.921984	0.800018	1.06254	0.261867	0	0.897947	0.980975	0.934616	0.811511	1.0764	0.348066	0.906459	0.774458	1.06096	0.221307
SL003310	VEGF121	1.07971	0.94387	1.23509	0.26361	0	0.484271	0.98442	1.08419	0.947429	1.24069	0.240008	1.09445	0.950364	1.26038	0.210171
SL005219	Siglec-9	1.13626	0.906958	1.42354	0.266665	0.51518	0.15095	0.98506	1.15358	0.905251	1.47002	0.24804	1.14442	0.914332	1.43241	0.238831
SL004594	Troponin I, skeletal, fast twitch	1.08282	0.940966	1.24606	0.266729	0	0.834998	0.98506	1.0477	0.909598	1.20678	0.518178	1.01162	0.867704	1.1794	0.882726
SL005228	ULBP-2	1.07996	0.942232	1.23782	0.269105	0.190995	0.266227	0.98506	1.10545	0.95838	1.27509	0.168713	1.12283	0.924575	1.36359	0.242489
SL003735	4-1BB ligand	0.901132	0.749196	1.08388	0.269164	0	0.335941	0.98506	0.914184	0.765134	1.09227	0.323129	0.922025	0.765304	1.11084	0.393054
SL000377	CK-BB	1.06946	0.949149	1.20503	0.270079	0	0.48783	0.98506	1.07302	0.946823	1.21603	0.269603	1.06771	0.939068	1.21398	0.317206
SL007151	GPDA	1.07351	0.946158	1.21801	0.27091	0	0.999728	0.98506	1.03222	0.903772	1.17892	0.639999	1.07245	0.9317	1.23447	0.329838
SL010505	MATK	0.920327	0.793527	1.06739	0.272327	0	0.422456	0.98506	0.941876	0.765929	1.15824	0.570326	0.973885	0.830354	1.14222	0.744956
SL007696	C1QR1	1.07739	0.942694	1.23133	0.273997	0	0.459562	0.98506	1.1032	0.965285	1.26081	0.149466	1.18381	1.02915	1.36171	0.0181662
SL007327	OLR1	1.12429	0.911404	1.38691	0.274035	0.539886	0.140418	0.98506	1.07283	0.872377	1.31935	0.505292	1.01864	0.883012	1.17511	0.799987
SL008933	PARK7	1.06526	0.950888	1.19339	0.275302	0	0.595463	0.98506	1.08311	0.967324	1.21275	0.166352	1.07654	0.960948	1.20604	0.203155
SL000104	Bcl-2	1.07063	0.94694	1.21047	0.275919	0	0.965354	0.98506	1.06951	0.945199	1.21018	0.286432	1.11993	0.981918	1.27733	0.0914087
SL006970	DLL1	1.06523	0.950583	1.19369	0.276764	0	0.654273	0.98506	1.0611	0.942815	1.19423	0.325361	1.02841	0.901905	1.17267	0.675706
SL003199	sTie-1	1.14573	0.896188	1.46477	0.277718	0.639303	0.0959016	0.98506	1.1362	0.860426	1.50036	0.368022	1.24691	0.894711	1.73775	0.192568
SL003184	sLeptin R	0.875494	0.687268	1.11527	0.28165	0.672652	0.0804965	0.98506	0.920913	0.753318	1.12579	0.421469	0.898863	0.752463	1.07375	0.239789
SL009951	WNT7A	1.05906	0.953983	1.17572	0.281768	0	0.850541	0.98506	1.0615	0.953467	1.18178	0.275783	1.05423	0.946219	1.17458	0.338254
SL006698	transcription factor MLR1, isoform CRA_b	0.890281	0.719944	1.10092	0.283446	0	0.498379	0.98506	0.920176	0.751903	1.12611	0.419471	0.950388	0.7847	1.15106	0.602642
SL000003	Angiogenin	1.07738	0.940172	1.23461	0.283567	0	0.438605	0.98506	1.05266	0.917888	1.20721	0.462847	1.03096	0.890265	1.1939	0.683761
SL009948	PLXB2	1.11804	0.911417	1.37151	0.284503	0.452326	0.176612	0.98506	1.13068	0.918481	1.39191	0.246807	1.17149	0.909949	1.50819	0.219494
SL000142	TS	0.918808	0.786685	1.07312	0.285059	0	0.768812	0.98506	0.930838	0.802556	1.07963	0.343483	0.872943	0.717423	1.06217	0.174648
SL002654	Epithelial cell kinase	1.08774	0.932071	1.26942	0.285846	0	0.856113	0.98506	1.07427	0.91806	1.25707	0.371525	1.01742	0.861278	1.20188	0.838982
SL000048	Protein C	0.930285	0.814082	1.06308	0.28847	0	0.45005	0.98506	0.968798	0.845782	1.1097	0.647289	0.924962	0.799444	1.07019	0.294496
SL007429	GPNMB	0.866012	0.663961	1.12955	0.28857	0.671405	0.0810729	0.98506	0.894995	0.682642	1.1734	0.422095	0.961597	0.775885	1.19176	0.720596
SL002646	MMP-14	0.919593	0.787116	1.07437	0.290891	0	0.723337	0.98506	0.911041	0.777936	1.06692	0.247628	0.88119	0.742714	1.04548	0.147051
SL001737	STRATIFIN	0.914103	0.773708	1.07997	0.291127	0.332444	0.220979	0.98506	0.86233	0.749876	0.991648	0.0377458	0.799081	0.68536	0.931672	0.00418936
SL004901	Protein disulfide-isomerase	1.06828	0.944782	1.20791	0.292005	0	0.540112	0.98506	1.06371	0.940983	1.20244	0.323427	1.06362	0.873497	1.29513	0.539305
SL004765	MAPKAPK3	0.921981	0.792471	1.07266	0.292896	0	0.985144	0.98506	0.942031	0.81339	1.09102	0.425364	0.89251	0.761682	1.04581	0.159686
SL011808	CPNE1	0.926153	0.80259	1.06874	0.293702	0	0.429451	0.98506	0.902631	0.78187	1.04204	0.162125	0.87752	0.751703	1.0244	0.0979849
SL010456	CYTN	0.857524	0.643561	1.14262	0.293919	0.640011	0.0955758	0.98506	0.833444	0.630428	1.10184	0.20086	0.842675	0.60376	1.17613	0.314289
SL000506	Luteinizing hormone	0.795579	0.518108	1.22165	0.295994	0.767491	0.038092	0.98506	0.757753	0.454411	1.26359	0.287675	0.742145	0.412071	1.33661	0.320502
SL007237	MP2K4	1.07638	0.937594	1.23571	0.296004	0	0.538769	0.98506	1.0724	0.937704	1.22645	0.307389	1.08031	0.937182	1.2453	0.286752
SL007324	CSK21	0.945996	0.852188	1.05013	0.297446	0	0.602908	0.98506	0.94158	0.848526	1.04484	0.256884	0.952835	0.851332	1.06644	0.400541
SL004863	TAJ	1.07808	0.935839	1.24194	0.297689	0	0.699965	0.98506	1.06753	0.924684	1.23244	0.372606	1.10631	0.950994	1.28699	0.190554
SL004940	PTP-1C	1.1474	0.885639	1.48653	0.297999	0.714965	0.0610607	0.98506	1.11423	0.871467	1.42461	0.388319	1.11946	0.912685	1.37307	0.278785
SL005183	IL-22BP	0.931296	0.814234	1.06519	0.299017	0	0.592275	0.98506	0.953704	0.832819	1.09214	0.493051	0.96656	0.836665	1.11662	0.644151
SL003177	sICAM-2	0.846755	0.618513	1.15922	0.299272	0.752166	0.0445667	0.98506	0.886727	0.651489	1.20691	0.444677	0.88963	0.638192	1.24013	0.490154
SL011499	PH	1.08763	0.928026	1.27468	0.299534	0.151567	0.277632	0.98506	1.04016	0.9	1.20214	0.593927	0.980221	0.83841	1.14602	0.802155
SL004301	Ku70	1.0662	0.944497	1.20358	0.299937	0	0.603381	0.98506	1.01819	0.896308	1.15664	0.781701	0.975372	0.832403	1.1429	0.757813
SL005234	GDF-9	0.927489	0.804419	1.06939	0.30004	0	0.948741	0.98506	0.954776	0.835133	1.09156	0.498109	0.950764	0.816646	1.10691	0.515191
SL003915	kallikrein 8	0.806781	0.537171	1.21171	0.300853	0.84861	0.0101666	0.98506	0.809278	0.53747	1.21855	0.310871	0.82575	0.559872	1.21789	0.334188
SL000461	IgE	1.07299	0.938848	1.2263	0.301183	0	0.651355	0.98506	1.09253	0.955627	1.24905	0.195133	1.04541	0.905767	1.20658	0.543821
SL003728	cIAP-2	1.06619	0.943663	1.20462	0.303495	0.0760918	0.298171	0.98506	1.05913	0.941188	1.19185	0.340241	1.08778	0.962369	1.22953	0.178229
SL005372	Sorting nexin 4	1.0879	0.92628	1.27772	0.304554	0	0.480972	0.98506	1.10575	0.942401	1.29741	0.217744	1.11108	0.948875	1.30101	0.190807
SL000474	IL-16	1.06372	0.944988	1.19737	0.306332	0	0.752808	0.98506	1.0375	0.910417	1.18232	0.580823	1.07183	0.931269	1.23361	0.333453
SL004588	IL-1 R AcP	0.818879	0.558068	1.20158	0.307094	0.800985	0.0249875	0.98506	0.893588	0.623466	1.28074	0.54012	0.887185	0.670402	1.17407	0.402385
SL017290	PolyUbiquitin K63	0.910682	0.760922	1.08992	0.307407	0.298696	0.232432	0.98506	0.90264	0.77248	1.05473	0.197306	0.852193	0.727802	0.997844	0.0469468
SL002762	CgA	1.08088	0.930395	1.2557	0.309266	0	0.853723	0.98506	1.0181	0.875234	1.18429	0.816117	1.00742	0.856868	1.18442	0.928671
SL016563	GHC2	1.05832	0.948559	1.18078	0.310281	0	0.400719	0.98506	1.06694	0.951458	1.19643	0.267616	1.04757	0.922905	1.18908	0.472182
SL008631	DSC2	0.885284	0.699401	1.12057	0.310922	0.458983	0.173973	0.98506	0.850727	0.660548	1.09566	0.210465	0.801978	0.567608	1.13312	0.210822
SL004133	BMP RII	0.904184	0.743961	1.09891	0.311469	0	0.959503	0.98506	0.890053	0.73014	1.08499	0.249032	0.886648	0.715519	1.09871	0.271509
SL002602	Trefoil factor 2	1.07646	0.933202	1.2417	0.311952	0	0.833122	0.98506	1.03743	0.895884	1.20135	0.623418	1.00682	0.855598	1.18478	0.934745
SL003848	Annexin V	0.632862	0.260326	1.53851	0.312772	0.895418	0.0019866	0.98506	0.717375	0.352459	1.4601	0.359633	0.758571	0.445204	1.29251	0.309501
SL001997	IL-1 sRI	1.12196	0.896971	1.40338	0.313568	0.525116	0.146744	0.98506	1.17437	0.968603	1.42386	0.101967	1.15779	0.998446	1.34257	0.0524556
SL002650	M2-PK	1.06873	0.938568	1.21694	0.315783	0	0.865408	0.98506	1.03693	0.910872	1.18043	0.583455	1.04219	0.902595	1.20338	0.573269
SL007122	IDE	1.05801	0.947543	1.18136	0.316217	0	0.583596	0.98506	1.0701	0.959746	1.19314	0.222443	1.11013	0.994906	1.23869	0.0616767
SL002539	OPG	1.11066	0.904479	1.36384	0.31647	0.495234	0.159273	0.98506	1.11097	0.891394	1.38463	0.348936	1.12317	0.884007	1.42704	0.341714
SL000525	MMP-7	1.11175	0.903629	1.3678	0.316478	0.384823	0.20232	0.98506	0.993321	0.702287	1.40496	0.969781	0.959568	0.730163	1.26105	0.767173
SL000358	Coagulation Factor VII	1.15686	0.869598	1.53901	0.317055	0.708116	0.0641767	0.98506	1.13912	0.885365	1.4656	0.311046	1.11461	0.881121	1.40997	0.365624
SL016928	SLAF7	0.899217	0.730172	1.1074	0.31739	0.592775	0.117103	0.98506	0.921795	0.75729	1.12203	0.416837	0.918003	0.742224	1.13541	0.430161
SL003738	B7	0.926557	0.797647	1.0763	0.318295	0	0.771505	0.98506	0.89336	0.768078	1.03908	0.143541	0.903998	0.770769	1.06026	0.214716
SL005261	TCPTP	0.898241	0.727472	1.1091	0.31852	0.210284	0.260466	0.98506	0.912427	0.758263	1.09793	0.331778	0.903563	0.740311	1.10281	0.318565
SL018548	alpha-1-antichymotrypsin complex	1.06714	0.939157	1.21256	0.318796	0	0.359269	0.98506	1.04361	0.919413	1.18459	0.509056	1.03157	0.899597	1.1829	0.656326
SL003041	PF-4	0.931163	0.809317	1.07135	0.318895	0.289541	0.235465	0.98506	0.943291	0.813163	1.09424	0.440812	0.941886	0.829108	1.07	0.357513
SL000426	Fibronectin	1.07317	0.933529	1.2337	0.32077	0	0.494454	0.98506	1.04745	0.91494	1.19916	0.501709	1.06529	0.919675	1.23396	0.399016
SL004938	CaMKK alpha	0.923932	0.789859	1.08076	0.322644	0	0.82952	0.98506	0.894157	0.756408	1.05699	0.189986	0.868928	0.727567	1.03775	0.12093
SL002792	BARK1	1.06882	0.936231	1.22018	0.324688	0	0.703974	0.98506	1.04461	0.913266	1.19485	0.524366	1.05177	0.908791	1.21724	0.498385
SL011528	RS7	1.06657	0.938154	1.21257	0.324811	0	0.597972	0.98506	1.03143	0.905947	1.17429	0.640119	1.04713	0.914536	1.19895	0.504965
SL010613	IL-17 RD	0.915878	0.768557	1.09144	0.32606	0	0.488337	0.98506	0.953668	0.808235	1.12527	0.574154	0.954516	0.792635	1.14946	0.623463
SL000133	MIP-3a	0.80335	0.518939	1.24364	0.326071	0.743808	0.0481906	0.98506	0.809252	0.536694	1.22023	0.312465	0.793133	0.500385	1.25715	0.324041
SL005230	UNC5H3	1.07491	0.930461	1.24178	0.326562	0	0.425269	0.98506	1.0702	0.92636	1.23637	0.356917	0.994749	0.820558	1.20592	0.957252
SL004648	LIGHT	1.07042	0.934199	1.2265	0.32716	0.0151458	0.313618	0.98506	1.07747	0.913065	1.27148	0.377073	1.04342	0.879239	1.23826	0.626553
SL003060	bFGF-R	1.06369	0.939962	1.20371	0.327763	0	0.647656	0.98506	1.07843	0.954361	1.21863	0.225947	1.10587	0.979375	1.2487	0.104442
SL005197	LIMP II	0.935343	0.817669	1.06995	0.329883	0	0.537342	0.98506	0.934334	0.819006	1.0659	0.31226	0.91326	0.789435	1.05651	0.222257
SL004670	Artemin	1.05725	0.945228	1.18254	0.329959	0	0.938031	0.98506	1.04209	0.926789	1.17174	0.490718	1.07142	0.945396	1.21424	0.27993
SL013240	CRK	1.09	0.916397	1.29649	0.330245	0	0.855471	0.98506	1.08472	0.917213	1.28281	0.342012	1.14571	0.960582	1.36651	0.130351
SL000024	TF	0.927104	0.795642	1.08029	0.331986	0	0.725467	0.98506	0.920963	0.789387	1.07447	0.295202	0.889996	0.753321	1.05147	0.170693
SL007153	PERL	0.918124	0.772454	1.09126	0.332485	0.349891	0.214885	0.98506	0.944818	0.829189	1.07657	0.394091	0.988172	0.824899	1.18376	0.897256
SL000532	ON	0.931546	0.807073	1.07522	0.332558	0	0.665406	0.98506	0.923855	0.801375	1.06505	0.275081	0.900081	0.778607	1.04051	0.154694
SL010369	Carbonic Anhydrase IV	1.06532	0.937092	1.21109	0.333547	0	0.63271	0.98506	1.05789	0.926642	1.20772	0.405042	1.06564	0.925966	1.22638	0.37513
SL005846	Moesin	1.15495	0.862404	1.54674	0.333718	0.827055	0.0161893	0.98506	1.13443	0.846638	1.52006	0.398192	1.10156	0.773055	1.56966	0.592417
SL008360	FLRT2	1.07291	0.930159	1.23757	0.334008	0	0.525249	0.98506	1.12822	0.975042	1.30547	0.10513	1.20163	1.03102	1.40047	0.0187257
SL010830	41	1.06726	0.934923	1.21833	0.33518	0	0.955724	0.98506	1.07775	0.944883	1.2293	0.264676	1.06734	0.925495	1.23092	0.370402
SL007179	EPHB2	1.06996	0.932426	1.22778	0.335406	0	0.712176	0.98506	1.02979	0.896251	1.18322	0.678705	1.06222	0.916114	1.23163	0.423999
SL005217	Siglec-6	0.880003	0.678432	1.14146	0.335496	0.332572	0.220935	0.98506	0.891988	0.740661	1.07423	0.22819	0.894876	0.735045	1.08946	0.268541
SL016130	BRF-1	0.921456	0.780109	1.08841	0.335653	0.209895	0.260584	0.98506	0.953205	0.772585	1.17605	0.6548	0.894818	0.649492	1.23281	0.496646
SL000605	Ubiquitin+1	1.08418	0.919566	1.27826	0.336074	0	0.456564	0.98506	1.07125	0.911916	1.25842	0.402209	1.13571	0.865236	1.49073	0.359172
SL014896	ANK2	1.05458	0.946099	1.1755	0.337293	0	0.664841	0.98506	1.05138	0.94552	1.1691	0.354771	1.03976	0.924886	1.16891	0.513912
SL013488	CLC1B	0.930902	0.803504	1.0785	0.340311	0	0.769334	0.98506	0.962032	0.82962	1.11558	0.608423	0.952448	0.813331	1.11536	0.545346
SL008956	ARSB	0.902575	0.731032	1.11437	0.340549	0.493666	0.15992	0.98506	0.900599	0.734703	1.10396	0.313515	0.867351	0.679812	1.10663	0.252257
SL003320	VEGF-D	1.06512	0.935388	1.21285	0.341083	0	0.80344	0.98506	1.0716	0.941245	1.22	0.296045	1.07814	0.940615	1.23578	0.27985
SL006542	FCN2	0.909312	0.747575	1.10604	0.341421	0.45174	0.176844	0.98506	0.842205	0.7187	0.986934	0.0337944	0.816787	0.694025	0.961264	0.014876
SL004063	FGFR-3	0.911282	0.752103	1.10415	0.342887	0.422037	0.188383	0.98506	0.916383	0.750111	1.11951	0.392655	0.884439	0.665428	1.17553	0.397592
SL005165	Galectin-4	1.06525	0.934734	1.214	0.343185	0	0.50596	0.98506	1.01222	0.853801	1.20004	0.888735	0.993111	0.756159	1.30431	0.960358
SL008381	CATF	0.92761	0.793662	1.08417	0.344979	0	0.661664	0.98506	0.980755	0.846762	1.13595	0.795423	0.957534	0.815515	1.12428	0.596269
SL009324	FSTL3	1.08154	0.918718	1.27323	0.346389	0	0.42245	0.98506	1.0308	0.817763	1.29934	0.797329	1.06991	0.82775	1.3829	0.605792
SL014113	NLGNX	1.04855	0.949881	1.15746	0.347114	0	0.341659	0.98506	1.05108	0.956712	1.15475	0.299294	1.07297	0.977271	1.17803	0.139513
SL004342	FGF-8B	0.92405	0.783201	1.09023	0.349199	0	0.448753	0.98506	0.901683	0.766248	1.06106	0.212664	0.894539	0.753032	1.06264	0.204629
SL005189	IL-7 Ra	1.06119	0.936705	1.20222	0.350878	0	0.790889	0.98506	1.05422	0.936101	1.18724	0.383842	1.01256	0.887734	1.15493	0.852517
SL004155	PDGF Rb	1.06648	0.931572	1.22092	0.350958	0	0.366878	0.98506	1.07525	0.937454	1.23329	0.299786	1.15495	0.992214	1.34437	0.0630151
SL000527	MMP-9	1.26861	0.769408	2.0917	0.351061	0.915186	0.000595327	0.98506	1.21877	0.742703	1.99999	0.433696	1.20946	0.745664	1.96174	0.440903
SL000616	Vitronectin	0.867643	0.643667	1.16956	0.351389	0.776646	0.0343499	0.98506	0.898577	0.692139	1.16659	0.421974	0.906035	0.753445	1.08953	0.294315
SL009868	SSRP1	0.862456	0.631694	1.17752	0.351648	0.629324	0.100489	0.98506	0.860801	0.651147	1.13796	0.292565	0.849102	0.637649	1.13068	0.262946
SL000582	Survivin	0.923454	0.780949	1.09196	0.351745	0.452309	0.176619	0.98506	0.932975	0.773134	1.12586	0.469333	0.894927	0.738135	1.08502	0.258639
SL006923	TBP	0.893517	0.704178	1.13377	0.3541	0.335764	0.219829	0.98506	0.883868	0.682668	1.14437	0.348906	0.921934	0.618564	1.37409	0.689749
SL001726	GM-CSF	1.05577	0.941109	1.18441	0.354838	0	0.842948	0.98506	1.05554	0.938444	1.18725	0.367587	1.0245	0.904542	1.16037	0.703218
SL014735	IMDH1	1.06378	0.933023	1.21286	0.355507	0	0.502727	0.98506	1.04898	0.918892	1.19749	0.479032	1.04704	0.907887	1.20752	0.527533
SL000344	Cathepsin D	1.06247	0.933908	1.20874	0.35711	0	0.982775	0.98506	1.03068	0.897757	1.18328	0.667966	1.06819	0.924957	1.2336	0.369179
SL014029	SPHK2	0.891585	0.698343	1.1383	0.357216	0.61238	0.108232	0.98506	0.883786	0.690519	1.13115	0.32649	0.839548	0.62869	1.12113	0.235951
SL000540	Plasmin	0.943277	0.832665	1.06858	0.35882	0	0.66246	0.98506	0.928757	0.81731	1.0554	0.257127	0.934037	0.823199	1.0598	0.289694
SL010528	UFM1	1.08824	0.908158	1.30404	0.359553	0	0.439657	0.98506	1.09952	0.923245	1.30944	0.287254	1.16041	0.959157	1.40389	0.125801
SL004654	Granzyme H	0.926745	0.786717	1.0917	0.362688	0	0.960854	0.98506	0.944367	0.803879	1.10941	0.486087	0.961947	0.813647	1.13728	0.649724
SL005164	Galectin-2	0.821139	0.536931	1.25578	0.363262	0.730771	0.0539477	0.98506	0.825871	0.527618	1.29272	0.402663	0.813829	0.532834	1.24301	0.340435
SL012395	NET1	0.83977	0.576258	1.22378	0.363408	0.708532	0.0639871	0.98506	0.820434	0.528035	1.27475	0.378702	0.852017	0.591542	1.22719	0.389645
SL004366	TWEAKR	0.934026	0.806156	1.08218	0.363566	0	0.444934	0.98506	0.937883	0.810121	1.08579	0.390719	0.898754	0.765281	1.05551	0.193131
SL004360	Neurotrophin-5	0.911104	0.744894	1.1144	0.364972	0	0.440743	0.98506	0.922903	0.760759	1.1196	0.415703	0.952903	0.792404	1.14591	0.608198
SL004157	TRAIL R2	0.929985	0.794614	1.08842	0.365807	0	0.789833	0.98506	0.933962	0.798657	1.09219	0.392226	0.936592	0.792218	1.10728	0.443119
SL004299	Livin B	0.93107	0.797395	1.08715	0.366415	0	0.360124	0.98506	0.934189	0.80236	1.08768	0.380422	0.94104	0.80698	1.09737	0.438344
SL011533	SGTA	1.06518	0.928744	1.22165	0.366584	0	0.628989	0.98506	1.07484	0.934918	1.2357	0.310469	1.09736	0.953083	1.26348	0.196418
SL004131	B7-2	0.856172	0.610618	1.20047	0.367883	0.687322	0.0737203	0.98506	0.869166	0.61573	1.22692	0.425311	0.874168	0.64448	1.18572	0.387212
SL009791	hnRNP A/B	1.09595	0.897766	1.33787	0.367985	0.70528	0.0654719	0.98506	1.03825	0.847822	1.27145	0.716522	0.994866	0.806223	1.22765	0.961732
SL004015	TAFI	0.900677	0.716995	1.13142	0.368687	0.608137	0.110161	0.98506	0.938935	0.783178	1.12567	0.495967	0.924765	0.79979	1.06927	0.291038
SL010522	CDK8/cyclin C	1.10642	0.887388	1.37951	0.368931	0.776412	0.0344442	0.98506	1.10293	0.877587	1.38614	0.40081	1.11208	0.936023	1.32126	0.22701
SL010520	AURKB	0.906002	0.730352	1.1239	0.369326	0.368807	0.208142	0.98506	0.89145	0.726509	1.09384	0.271007	0.864177	0.664133	1.12448	0.277188
SL003188	MIG	1.07771	0.915206	1.26907	0.369482	0.210113	0.260518	0.98506	1.05828	0.905469	1.23688	0.476508	1.03636	0.891772	1.20439	0.641337
SL016548	AMPK a1b1g1	0.936476	0.811418	1.08081	0.369504	0	0.832725	0.98506	0.942398	0.822528	1.07974	0.392704	0.984488	0.83548	1.16007	0.851892
SL000408	Epo	1.06783	0.925203	1.23245	0.36962	0.118219	0.286909	0.98506	1.04813	0.887268	1.23815	0.580299	1.05035	0.821379	1.34314	0.69541
SL005200	MICB	1.07776	0.915071	1.26938	0.369747	0.328721	0.222264	0.98506	1.09252	0.967903	1.23318	0.152141	1.10154	0.969869	1.25108	0.136506
SL013165	HMGN1	1.05908	0.934102	1.20078	0.370297	0	0.724612	0.98506	1.00886	0.887217	1.14717	0.89301	1.01954	0.888137	1.17039	0.783384
SL004330	CD22	0.935597	0.808598	1.08254	0.371111	0.16788	0.272972	0.98506	0.933968	0.811706	1.07465	0.339935	0.906203	0.784225	1.04715	0.181774
SL004689	WISP-1	0.942204	0.826453	1.07417	0.373363	0	0.507795	0.98506	0.960595	0.841808	1.09614	0.550549	0.896641	0.778951	1.03211	0.128592
SL004336	FGF-18	0.839765	0.570494	1.23613	0.375993	0.642812	0.0942852	0.98506	0.856284	0.591747	1.23908	0.410541	0.870005	0.612151	1.23647	0.437482
SL008059	RS3	1.05752	0.934132	1.19722	0.376931	0	0.983337	0.98506	1.05072	0.926789	1.19122	0.439752	1.0482	0.91583	1.19971	0.494317
SL001947	MIA	0.823859	0.534854	1.26903	0.379376	0.837217	0.0131922	0.98506	0.823185	0.545535	1.24214	0.353955	0.870736	0.553063	1.37088	0.550018
SL000089	TGF-b3	1.0642	0.925857	1.22321	0.38117	0	0.408969	0.98506	0.967848	0.739865	1.26608	0.811524	0.99451	0.760605	1.30035	0.967904
SL003171	FGF-4	0.940582	0.819902	1.07903	0.38193	0	0.618141	0.98506	0.951527	0.831384	1.08903	0.470608	0.959868	0.830352	1.10958	0.579671
SL003329	HCC-1	0.870365	0.636934	1.18935	0.383478	0.783326	0.0316893	0.98506	0.878721	0.63929	1.20783	0.425697	0.878842	0.618012	1.24975	0.472189
SL019978	IFNA7	0.93954	0.816317	1.08136	0.384605	0	0.915946	0.98506	0.960218	0.835865	1.10307	0.566188	0.969695	0.835355	1.12564	0.685877
SL007145	NR1D1	0.89119	0.687336	1.1555	0.38469	0.49091	0.161055	0.98506	0.896705	0.666826	1.20583	0.470632	0.786515	0.457921	1.3509	0.384224
SL004516	MBL	0.946969	0.837393	1.07088	0.385147	0	0.385103	0.98506	0.944913	0.83473	1.06964	0.370399	0.955031	0.808099	1.12868	0.589323
SL003332	MMP-17	1.05935	0.929937	1.20676	0.385803	0	0.595854	0.98506	1.04051	0.910599	1.18896	0.559483	1.04683	0.909189	1.20531	0.524577
SL000470	IL-11	0.78324	0.450638	1.36133	0.386343	0.823411	0.0173277	0.98506	0.774299	0.469434	1.27715	0.31642	0.754958	0.444347	1.28269	0.298626
SL004932	Peroxiredoxin-5	1.05156	0.938472	1.17829	0.38644	0	0.766848	0.98506	1.04583	0.933191	1.17207	0.440866	1.02475	0.905999	1.15906	0.697246
SL008113	ATPO	1.05409	0.934798	1.18861	0.389977	0	0.885023	0.98506	1.02939	0.910512	1.1638	0.643586	1.01187	0.888134	1.15285	0.859244
SL004349	IFN-lambda 2	1.07994	0.906125	1.28711	0.390352	0.444089	0.179852	0.98506	1.06876	0.887899	1.28647	0.482036	1.10586	0.959457	1.27461	0.164903
SL008522	SEM5A	0.942862	0.824055	1.0788	0.39189	0	0.461679	0.98506	0.901684	0.785689	1.0348	0.140747	0.915591	0.795597	1.05368	0.218559
SL002075	IFN-aA	0.929331	0.785292	1.09979	0.393679	0.433954	0.183798	0.98506	0.932041	0.816402	1.06406	0.297747	0.914004	0.795458	1.05022	0.204555
SL014130	CHST6	1.05731	0.929614	1.20255	0.396105	0	0.382916	0.98506	1.03463	0.911067	1.17494	0.599866	1.09056	0.963162	1.23481	0.171384
SL010469	RGM-C	1.083	0.9008	1.30205	0.396234	0.393028	0.199297	0.98506	1.02865	0.78222	1.35272	0.839778	1.02508	0.733005	1.43353	0.884907
SL000001	MUC1	0.938773	0.811108	1.08653	0.396901	0	0.933679	0.98506	0.943706	0.814816	1.09298	0.439347	0.924287	0.783342	1.09059	0.350988
SL004718	Karyopherin-a2	0.85238	0.588457	1.23467	0.398178	0.774749	0.0351165	0.98506	0.886648	0.624395	1.25905	0.501308	0.868252	0.579075	1.30184	0.49423
SL003774	Apoptosis regulator Bcl-W	0.944354	0.826559	1.07894	0.399634	0	0.983051	0.98506	0.941109	0.82633	1.07183	0.360383	0.928683	0.805693	1.07045	0.307369
SL010451	CFC1	0.941633	0.818649	1.08309	0.399683	0	0.334009	0.98506	0.948593	0.826336	1.08894	0.453459	0.962036	0.830204	1.1148	0.606764
SL004296	Myokinase, human	1.05954	0.925699	1.21273	0.401253	0	0.49908	0.98506	1.0542	0.921229	1.20637	0.442905	1.09654	0.941247	1.27746	0.236872
SL010493	CAMK2D	1.10269	0.877041	1.3864	0.40269	0.599534	0.114057	0.98506	1.06781	0.839788	1.35774	0.592432	1.07841	0.853944	1.36188	0.526106
SL001943	IL-6 sRa	0.907375	0.722398	1.13972	0.403364	0.568014	0.12814	0.98506	0.907888	0.705567	1.16822	0.452515	0.920048	0.719018	1.17728	0.507672
SL000004	bFGF	0.850482	0.581559	1.24376	0.403654	0.72806	0.0551587	0.98506	0.873585	0.611614	1.24777	0.457474	0.872551	0.625189	1.21778	0.422814
SL009988	ADAM12	0.887749	0.670584	1.17524	0.405495	0.654605	0.0888419	0.98506	0.893696	0.699783	1.14134	0.367811	0.940835	0.808726	1.09452	0.429526
SL010467	RGMA	1.08397	0.896107	1.31121	0.406362	0.375271	0.205805	0.98506	1.11353	0.876541	1.4146	0.378458	1.17091	0.903966	1.51669	0.232016
SL012698	KI2L4	0.940611	0.813944	1.08699	0.406729	0	0.97363	0.98506	0.947534	0.821401	1.09304	0.459652	0.924308	0.793843	1.07621	0.310648
SL000565	Renin	1.06124	0.921912	1.22162	0.407845	0	0.52521	0.98506	1.00061	0.866431	1.15557	0.993379	0.947684	0.809973	1.10881	0.502402
SL000645	MMP-10	1.0619	0.920756	1.22467	0.409173	0	0.836155	0.98506	1.069	0.925704	1.23448	0.363531	1.05965	0.908769	1.23558	0.459739
SL008644	BST1	1.05788	0.925279	1.20949	0.410246	0	0.511706	0.98506	1.05846	0.926094	1.20974	0.404556	1.06595	0.918443	1.23715	0.400652
SL003710	Caspase-2	0.904012	0.710494	1.15024	0.411594	0.335786	0.219821	0.98506	0.919603	0.763641	1.10742	0.376736	0.860955	0.718268	1.03199	0.105362
SL000587	Thyroglobulin	0.944676	0.824548	1.0823	0.412118	0	0.700612	0.98506	0.952699	0.83466	1.08743	0.47276	0.949415	0.82633	1.09083	0.46372
SL005059	TGF-b R III	0.914686	0.739004	1.13213	0.412504	0.448489	0.178125	0.98506	0.984489	0.82797	1.1706	0.859544	1.05033	0.905299	1.2186	0.517169
SL000062	PSA	0.804864	0.477005	1.35807	0.416051	0.659717	0.0864786	0.98506	0.896124	0.654867	1.22626	0.493112	0.883273	0.684069	1.14049	0.341169
SL000131	PCNA	0.665564	0.249092	1.77836	0.416852	0.911791	0.000759875	0.98506	0.692961	0.289563	1.65834	0.410033	0.730366	0.309402	1.72408	0.47337
SL001995	Angiopoietin-1	0.909999	0.7245	1.14299	0.41744	0.674703	0.0795479	0.98506	0.919733	0.742202	1.13973	0.444464	0.895053	0.762138	1.05115	0.176447
SL000542	gpIIbIIIa	0.944145	0.82154	1.08505	0.418022	0	0.502425	0.98506	0.966956	0.842486	1.10982	0.632693	0.943607	0.809625	1.09976	0.457543
SL000305	b-NGF	0.94751	0.831533	1.07966	0.418298	0	0.407684	0.98506	0.945721	0.828752	1.0792	0.407397	0.935434	0.804944	1.08708	0.383897
SL000139	EPI	1.05422	0.927497	1.19825	0.419051	0.00665008	0.315696	0.98506	1.04934	0.920949	1.19562	0.469538	0.989837	0.865581	1.13193	0.881352
SL006910	Cathepsin V	1.0745	0.902509	1.27926	0.419454	0.281697	0.238039	0.98506	1.13614	0.991644	1.30168	0.0659068	1.13705	0.988181	1.30835	0.072829
SL004820	Phosphoglycerate mutase 1	1.07057	0.907034	1.26359	0.420082	0.34292	0.217335	0.98506	1.01435	0.871794	1.18021	0.85373	1.027	0.878076	1.20118	0.738917
SL005181	IL-20 Ra	1.05451	0.926812	1.1998	0.420295	0	0.934293	0.98506	1.04652	0.921624	1.18835	0.483139	1.06298	0.937711	1.20498	0.339741
SL005185	IL-23 R	0.919004	0.74809	1.12897	0.421087	0.394348	0.198807	0.98506	0.941094	0.808396	1.09557	0.433684	0.955914	0.75308	1.21338	0.710986
SL010455	Contactin-5	0.864381	0.605859	1.23322	0.421505	0.740948	0.0494434	0.98506	0.907426	0.659041	1.24942	0.551632	0.944116	0.719753	1.23842	0.677864
SL005220	Sonic Hedgehog	1.05275	0.928681	1.19339	0.421702	0	0.563786	0.98506	1.00745	0.824349	1.23122	0.942179	0.985227	0.800316	1.21286	0.888396
SL004248	GDNF	1.06257	0.916205	1.23232	0.422195	0.387143	0.201468	0.98506	1.08859	0.962251	1.23153	0.177458	1.05769	0.945034	1.18379	0.329001
SL018891	DSCAM	1.0505	0.931366	1.18488	0.422428	0	0.960519	0.98506	1.04081	0.926701	1.16897	0.4996	1.06091	0.941071	1.196	0.33365
SL002505	ANP	0.884484	0.655143	1.19411	0.422808	0.441537	0.18085	0.98506	0.906233	0.693041	1.18501	0.471829	0.880688	0.610119	1.27124	0.497498
SL004125	IR	1.0573	0.922534	1.21174	0.423191	0	0.448949	0.98506	1.06359	0.927381	1.2198	0.37793	1.10948	0.923699	1.33263	0.266516
SL008071	14-3-3 protein theta	0.944221	0.82049	1.08661	0.423197	0	0.350004	0.98506	0.938196	0.815922	1.07879	0.370548	0.909158	0.78042	1.05913	0.221512
SL004339	FGF-5	0.947364	0.829792	1.08159	0.423832	0	0.565324	0.98506	0.932548	0.817851	1.06333	0.296983	0.930014	0.793336	1.09024	0.370974
SL012822	BSSP4	1.0616	0.916912	1.22913	0.423914	0	0.62934	0.98506	0.995211	0.834874	1.18634	0.95729	1.05061	0.877967	1.25721	0.589846
SL000299	b-ECGF	0.684789	0.269258	1.74159	0.426587	0.850453	0.00971261	0.98506	0.725041	0.314795	1.66992	0.450047	0.739046	0.316998	1.72301	0.483811
SL005221	SREC-I	1.07036	0.904945	1.26602	0.427266	0.194859	0.265082	0.98506	1.07901	0.932311	1.24879	0.307774	1.09657	0.939915	1.27934	0.241154
SL004844	EphA5	1.05011	0.930524	1.18507	0.427988	0	0.52738	0.98506	1.03411	0.920283	1.16202	0.572932	1.04397	0.921421	1.18281	0.499428
SL000496	Lactoferrin	1.07103	0.903505	1.26961	0.429135	0.297708	0.232761	0.98506	1.02121	0.880662	1.18419	0.781163	0.991827	0.857099	1.14773	0.912273
SL004297	NEUREGULIN-1	0.941559	0.810842	1.09335	0.429719	0	0.688864	0.98506	0.929307	0.801769	1.07713	0.330339	0.906248	0.767771	1.0697	0.244604
SL003166	ALCAM	1.11386	0.852215	1.45583	0.429917	0.648797	0.0915242	0.98506	1.09277	0.813835	1.46732	0.555187	1.19763	0.909119	1.5777	0.199692
SL008063	PPAC	1.05442	0.924024	1.20322	0.431401	0	0.509281	0.98506	1.05999	0.927889	1.21091	0.39094	1.10853	0.960843	1.27893	0.157826
SL004269	ghrelin	0.932977	0.784765	1.10918	0.431879	0	0.950946	0.98506	0.963996	0.818075	1.13594	0.661484	0.89723	0.737274	1.09189	0.279049
SL010617	TPSB2	1.0528	0.92567	1.19739	0.433253	0	0.814554	0.98506	1.06141	0.932776	1.20779	0.365879	1.01089	0.880009	1.16124	0.878294
SL004687	TSLP	1.03909	0.943754	1.14405	0.434842	0	0.480482	0.98506	1.0291	0.931315	1.13715	0.573377	0.995535	0.822008	1.20569	0.963479
SL006088	Sphingosine kinase 1	1.07128	0.90058	1.27434	0.43685	0.3393	0.218599	0.98506	1.08782	0.900599	1.31397	0.382373	1.08511	0.948811	1.24098	0.232991
SL004649	OX40 Ligand	0.937405	0.79641	1.10336	0.437015	0	0.470854	0.98506	0.947948	0.805516	1.11556	0.519905	0.969684	0.811798	1.15828	0.734223
SL012248	FAK1	1.09631	0.868148	1.38445	0.439905	0.761596	0.0405537	0.98506	1.06993	0.851754	1.344	0.561281	1.07856	0.870712	1.33603	0.488668
SL000011	AFP	0.856866	0.578795	1.26853	0.440291	0.728951	0.0547604	0.98506	0.85945	0.585327	1.26195	0.439624	0.858566	0.625355	1.17875	0.345682
SL000051	CRP	0.943468	0.813795	1.0938	0.440463	0	0.797654	0.98506	0.906524	0.778512	1.05558	0.206407	1.00977	0.852376	1.19623	0.910456
SL010461	FCGR1	1.05221	0.924546	1.1975	0.440605	0.143531	0.279898	0.98506	1.03944	0.920752	1.17342	0.531805	1.04973	0.921655	1.1956	0.464753
SL006921	PDK1	0.939491	0.801604	1.1011	0.44086	0	0.790605	0.98506	0.93452	0.799398	1.09248	0.395376	0.874285	0.724834	1.05455	0.160132
SL011549	ARI3A	0.938789	0.799354	1.10255	0.441326	0	0.354652	0.98506	0.922463	0.788072	1.07977	0.315079	0.953299	0.814215	1.11614	0.552253
SL010490	CAMK1D	0.928923	0.769748	1.12101	0.442005	0.370603	0.207494	0.98506	0.906824	0.77194	1.06528	0.233904	0.869737	0.717674	1.05402	0.154625
SL007173	GRN	1.08115	0.885922	1.3194	0.442549	0.433942	0.183803	0.98506	1.07336	0.860092	1.3395	0.531068	1.05263	0.863865	1.28263	0.611
SL004145	HVEM	0.90861	0.711266	1.16071	0.443016	0.285561	0.236774	0.98506	0.868893	0.62735	1.20344	0.397745	0.872667	0.597492	1.27457	0.480996
SL002706	CD23	1.10112	0.860878	1.40841	0.443032	0.59044	0.118152	0.98506	1.10386	0.848408	1.43624	0.461834	1.1498	0.825851	1.60081	0.408398
SL004153	M-CSF R	1.05245	0.923284	1.19969	0.444139	0	0.537254	0.98506	1.01855	0.890899	1.1645	0.78788	1.07426	0.93722	1.23134	0.303585
SL004338	FGF-20	0.942288	0.808897	1.09768	0.445294	0	0.385918	0.98506	0.987514	0.853577	1.14247	0.865833	0.99398	0.858626	1.15067	0.935562
SL004851	ALK-1	1.09486	0.867509	1.38181	0.44537	0.615704	0.106718	0.98506	1.08623	0.872805	1.35184	0.458647	1.06924	0.837293	1.36545	0.591533
SL003187	MDC	0.946585	0.821953	1.09011	0.445994	0	0.491098	0.98506	0.913562	0.794147	1.05093	0.205913	0.900052	0.775378	1.04477	0.166289
SL002704	PTN	1.0788	0.887038	1.31202	0.447504	0	0.782148	0.98506	1.05738	0.870779	1.28396	0.573298	1.06856	0.86381	1.32184	0.541199
SL006915	IL-27	0.947784	0.824526	1.08947	0.450571	0	0.985264	0.98506	0.944358	0.820258	1.08723	0.425774	0.936667	0.8061	1.08838	0.392983
SL011708	ARP19	0.945127	0.815584	1.09525	0.453045	0	0.484065	0.98506	0.950228	0.810333	1.11427	0.529798	0.966668	0.828251	1.12822	0.667243
SL004066	GIIE	1.05269	0.92047	1.20391	0.453337	0	0.352037	0.98506	1.04606	0.879377	1.24433	0.611125	1.02619	0.83226	1.26531	0.808841
SL000420	Ferritin	0.930698	0.771278	1.12307	0.453736	0.409179	0.193264	0.98506	0.931862	0.78858	1.10118	0.407393	0.989456	0.851181	1.15019	0.890229
SL004652	WIF-1	0.952738	0.83938	1.0814	0.453797	0	0.614278	0.98506	0.994537	0.881004	1.1227	0.929424	0.993655	0.872735	1.13133	0.9234
SL007358	KPCT	0.949767	0.829771	1.08712	0.454528	0	0.796491	0.98506	0.968977	0.847773	1.10751	0.643921	0.941618	0.813289	1.0902	0.420977
SL014229	CD83	0.951244	0.83369	1.08537	0.457663	0	0.468113	0.98506	0.939299	0.783744	1.12573	0.497828	0.938602	0.81923	1.07537	0.361252
SL002561	PTHrP	0.930516	0.769458	1.12529	0.457678	0.262804	0.244146	0.98506	0.935836	0.787057	1.11274	0.452832	0.951555	0.810927	1.11657	0.542788
SL010514	PTK6	1.04809	0.925723	1.18664	0.458365	0	0.872925	0.98506	1.04965	0.925784	1.1901	0.449426	1.04427	0.919099	1.18649	0.506075
SL004924	eIF-4H	1.06131	0.906774	1.24218	0.458631	0	0.492197	0.98506	1.05302	0.901756	1.22965	0.513791	1.06621	0.90359	1.25809	0.447689
SL014208	CRTAM	0.948314	0.823951	1.09145	0.459345	0	0.578356	0.98506	0.957259	0.826453	1.10877	0.560109	0.972665	0.811845	1.16534	0.763746
SL006544	BGH3	1.07155	0.8919	1.28739	0.460447	0.293942	0.234011	0.98506	1.05306	0.849784	1.30496	0.636591	1.12122	0.945793	1.32918	0.187509
SL000522	MMP-12	1.08343	0.875472	1.3408	0.461157	0.472931	0.168383	0.98506	1.04302	0.845369	1.28689	0.694356	1.02982	0.798038	1.32893	0.82129
SL000633	Fas ligand, soluble	0.949551	0.826823	1.0905	0.463502	0	0.922579	0.98506	0.964322	0.837855	1.10988	0.612497	1.00702	0.868551	1.16755	0.926199
SL003168	CTACK	0.828295	0.500481	1.37082	0.463624	0.82527	0.0167428	0.98506	0.802408	0.457429	1.40756	0.442647	0.846674	0.506756	1.4146	0.525073
SL005159	EPO-R	1.05949	0.907056	1.23754	0.465923	0	0.967153	0.98506	1.05708	0.906249	1.23301	0.479768	1.04218	0.884886	1.22744	0.620629
SL000468	IgM	1.05285	0.916408	1.20961	0.467055	0	0.879304	0.98506	1.03397	0.901269	1.18622	0.633575	1.07213	0.927519	1.23929	0.346118
SL004010	SCF sR	0.897551	0.670474	1.20154	0.467671	0.741953	0.0490027	0.98506	0.951983	0.734687	1.23355	0.709722	0.957047	0.771935	1.18655	0.688927
SL000130	Cyclin B1	1.05076	0.919228	1.20112	0.468033	0	0.936394	0.98506	1.05118	0.919233	1.20206	0.465798	1.03521	0.895616	1.19657	0.639593
SL006372	YES	1.03169	0.948262	1.12245	0.468367	0	0.401607	0.98506	1.04052	0.950942	1.13854	0.387155	1.06054	0.968052	1.16187	0.206754
SL014048	CONA1	1.03997	0.935344	1.15631	0.468772	0	0.913055	0.98506	1.03825	0.933399	1.15487	0.489543	1.03914	0.926146	1.16592	0.513331
SL016555	PDE11	0.918704	0.730098	1.15603	0.469535	0.57413	0.125433	0.98506	0.90267	0.721777	1.1289	0.369499	0.862186	0.643279	1.15559	0.32106
SL003178	sICAM-3	1.08656	0.867552	1.36085	0.469782	0.601605	0.113121	0.98506	1.07788	0.854652	1.35941	0.526458	1.07911	0.861266	1.35205	0.50811
SL011709	PLPP	1.08182	0.874032	1.33902	0.46985	0.406126	0.194412	0.98506	1.07929	0.914019	1.27444	0.36824	1.11147	0.894022	1.3818	0.341391
SL000020	Apo B	0.89261	0.655581	1.21534	0.470625	0.754724	0.0434697	0.98506	0.915818	0.719893	1.16507	0.473986	0.962299	0.821363	1.12742	0.63434
SL003951	BDNF	0.952062	0.832928	1.08824	0.471383	0	0.458263	0.98506	0.968216	0.843598	1.11124	0.64589	0.977806	0.845337	1.13103	0.762516
SL006917	LYN	0.946256	0.814107	1.09986	0.471652	0	0.724285	0.98506	0.934749	0.802012	1.08946	0.387852	0.935986	0.795263	1.10161	0.426137
SL007471	COLEC12	0.951313	0.830395	1.08984	0.471755	0	0.749367	0.98506	1.02925	0.899416	1.17782	0.675208	1.03557	0.897527	1.19484	0.632069
SL002081	Cadherin-5	1.09839	0.850345	1.41879	0.472388	0.635342	0.0977244	0.98506	1.11743	0.842523	1.48204	0.440922	1.19839	0.812856	1.76677	0.360833
SL000588	TMA	0.942924	0.803067	1.10714	0.473091	0.0751758	0.29841	0.98506	0.940063	0.801511	1.10256	0.447393	0.940609	0.781827	1.13164	0.516307
SL005170	ICOS	0.948977	0.822265	1.09522	0.473877	0	0.387405	0.98506	0.931232	0.805029	1.07722	0.337618	0.931137	0.790495	1.0968	0.393098
SL002823	sL-Selectin	0.952025	0.832117	1.08921	0.474119	0	0.956854	0.98506	0.972006	0.850761	1.11053	0.676168	0.999938	0.867999	1.15193	0.99931
SL003176	I-309	1.13897	0.795996	1.62973	0.476562	0.853119	0.00907387	0.98506	1.08988	0.770667	1.54132	0.626434	1.04381	0.730956	1.49055	0.813545
SL003334	EMAP-2	0.951504	0.82971	1.09118	0.476866	0	0.408822	0.98506	0.934143	0.773254	1.12851	0.479942	0.898676	0.730587	1.10544	0.31193
SL009089	PGCB	0.846676	0.535135	1.33959	0.477079	0.817909	0.0191064	0.98506	0.88094	0.609659	1.27294	0.499685	0.92391	0.632945	1.34863	0.681731
SL009210	Corticotropin-lipotropin	0.956119	0.84476	1.08216	0.477546	0	0.743257	0.98506	0.941291	0.832308	1.06454	0.335193	0.951223	0.813627	1.11209	0.530468
SL003303	CCL28	1.05371	0.911711	1.21783	0.478685	0	0.367539	0.98506	1.03047	0.891055	1.1917	0.685684	0.991078	0.849906	1.1557	0.908996
SL001992	TNF sR-I	1.08153	0.869928	1.3446	0.480461	0.41524	0.190972	0.98506	0.984501	0.843027	1.14972	0.843552	1.00737	0.855575	1.18611	0.92974
SL004672	BCMA	0.903999	0.682368	1.19762	0.481863	0.668935	0.0822153	0.98506	0.925765	0.697937	1.22796	0.59253	0.913746	0.700666	1.19163	0.505514
SL004859	GITR	1.04053	0.931441	1.16239	0.482016	0	0.59634	0.98506	1.06554	0.951723	1.19297	0.270708	1.08549	0.956784	1.23152	0.202689
SL003685	PBEF	0.914295	0.712174	1.17378	0.482088	0.625073	0.102437	0.98506	0.899774	0.732843	1.10473	0.313124	0.952268	0.818753	1.10756	0.525714
SL005206	NKp44	1.04909	0.917797	1.19917	0.482345	0	0.505529	0.98506	1.04542	0.914767	1.19473	0.514348	1.09384	0.960375	1.24586	0.176694
SL000250	a2-Antiplasmin	1.05106	0.914577	1.2079	0.482878	0.0912008	0.294189	0.98506	1.03233	0.871771	1.22245	0.71222	0.962887	0.74828	1.23904	0.768788
SL003726	Chk2	0.952222	0.830232	1.09214	0.483983	0	0.746603	0.98506	0.968354	0.846321	1.10798	0.639847	0.994041	0.870391	1.13526	0.929727
SL004914	PPase	0.954159	0.836029	1.08898	0.486512	0	0.832427	0.98506	1.0084	0.880286	1.15517	0.903929	1.02306	0.886482	1.18069	0.755137
SL000668	CD36 ANTIGEN	0.922596	0.735154	1.15783	0.48689	0.555958	0.133438	0.98506	0.999926	0.822366	1.21582	0.999409	1.02611	0.839695	1.25391	0.801055
SL001691	FGF7	0.840772	0.515204	1.37207	0.487639	0.867976	0.00592041	0.98506	0.882136	0.577586	1.34727	0.561639	0.897136	0.614442	1.30989	0.574049
SL004869	Carbonic anhydrase XIII	1.06823	0.886092	1.28781	0.48892	0.15419	0.276889	0.98506	1.10019	0.882715	1.37125	0.395468	1.10447	0.872716	1.39777	0.408271
SL005225	TrkA	0.929595	0.755867	1.14325	0.489163	0.55012	0.135985	0.98506	0.913184	0.748897	1.11351	0.369468	0.898229	0.725004	1.11284	0.326165
SL004180	CD30	1.07966	0.868616	1.34197	0.489776	0.77456	0.0351934	0.98506	1.05933	0.875746	1.28139	0.55281	1.09238	0.952985	1.25217	0.204584
SL000584	TGF-b1	0.881684	0.616761	1.2604	0.489792	0.608363	0.110058	0.98506	0.876742	0.636691	1.2073	0.420324	0.840966	0.589863	1.19896	0.338478
SL008516	CYTT	0.92635	0.745197	1.15154	0.490782	0.511059	0.152683	0.98506	0.893897	0.720055	1.10971	0.309372	0.908478	0.711179	1.16051	0.442286
SL000442	HGH	1.04334	0.92456	1.17737	0.491472	0.116019	0.28751	0.98506	1.04907	0.92729	1.18684	0.446721	1.04546	0.921959	1.1855	0.488253
SL007022	HNRPQ	1.18546	0.728816	1.92821	0.493061	0.910698	0.000818892	0.98506	1.1499	0.726155	1.82092	0.551471	1.12475	0.704238	1.79636	0.622625
SL000563	RANTES	0.919433	0.722883	1.16942	0.493646	0.669973	0.0817351	0.98506	0.933725	0.744434	1.17115	0.553026	0.928492	0.722666	1.19294	0.561753
SL011211	IF4G2	1.08929	0.852179	1.39238	0.494698	0.654553	0.0888658	0.98506	1.0783	0.794692	1.46312	0.628286	1.07557	0.769723	1.50295	0.669549
SL004855	contactin-1	0.897312	0.657219	1.22511	0.495238	0.762197	0.0403011	0.98506	0.972329	0.746981	1.26566	0.834763	1.03392	0.877043	1.21886	0.691146
SL004827	S100A6	1.0602	0.895869	1.25468	0.496309	0	0.47148	0.98506	1.06088	0.899209	1.25161	0.483583	1.07489	0.903739	1.27846	0.414413
SL007274	EFNB2	0.951536	0.824195	1.09855	0.497954	0	0.672228	0.98506	0.969833	0.839951	1.1198	0.676277	0.998837	0.859393	1.16091	0.987899
SL007266	PSD7	0.592646	0.130277	2.69601	0.498505	0.923359	0.000303622	0.98506	0.624518	0.143262	2.72244	0.530852	0.656385	0.165588	2.60188	0.54908
SL005169	sICAM-5	0.952528	0.827384	1.0966	0.49855	0	0.352445	0.98506	0.9704	0.840442	1.12045	0.682113	1.0217	0.876178	1.19138	0.784232
SL004642	ADAM 9	0.957609	0.844687	1.08563	0.498654	0	0.522216	0.98506	1.00323	0.888661	1.13256	0.958465	1.00573	0.890253	1.13618	0.926857
SL001990	IL-1Ra	0.934198	0.766362	1.13879	0.50052	0.363516	0.210043	0.98506	0.888449	0.744807	1.05979	0.188667	0.861752	0.694004	1.07005	0.177971
SL008102	MDHC	1.06847	0.881098	1.29568	0.500834	0.488868	0.161894	0.98506	1.08347	0.934173	1.25664	0.289227	1.13533	1.00457	1.2831	0.0420555
SL003104	Eotaxin-2	1.07999	0.86298	1.35158	0.501336	0.33096	0.221492	0.98506	1.09848	0.933939	1.292	0.256599	1.1072	0.884992	1.38519	0.372941
SL005034	RAN	1.07752	0.865852	1.34094	0.503426	0.542757	0.139178	0.98506	1.07673	0.866201	1.33842	0.50542	1.11929	0.84056	1.49046	0.440538
SL005224	Thrombopoietin Receptor	0.840595	0.504352	1.40101	0.505257	0.771532	0.0364276	0.98506	0.865302	0.557949	1.34196	0.518149	0.80493	0.459524	1.40997	0.448021
SL001796	Myeloperoxidase	1.04635	0.915766	1.19556	0.505283	0	0.406245	0.98506	1.02504	0.89729	1.17098	0.715727	1.02103	0.88426	1.17896	0.77669
SL003308	IL-4 sR	0.949122	0.813155	1.10782	0.508008	0	0.805371	0.98506	0.957347	0.82478	1.11122	0.566513	0.957676	0.823353	1.11391	0.574896
SL003862	CD40 ligand, soluble	1.0838	0.85356	1.37615	0.508953	0.628828	0.100716	0.98506	1.09417	0.906387	1.32087	0.348841	1.13902	0.925711	1.40149	0.218565
SL007373	PPID	1.04485	0.917237	1.19021	0.509203	0	0.620993	0.98506	1.04102	0.914569	1.18495	0.542918	1.04103	0.882271	1.22835	0.633882
SL006803	ANGL3	0.88178	0.605993	1.28308	0.510898	0.569892	0.12731	0.98506	0.921053	0.706656	1.2005	0.542986	0.899155	0.642553	1.25823	0.535217
SL003753	DLC8	0.727491	0.28169	1.87881	0.511037	0.81174	0.0211813	0.98506	0.751082	0.312551	1.80491	0.522246	0.757034	0.275311	2.08165	0.589651
SL003522	ERP29	1.08145	0.855895	1.36644	0.511768	0.601432	0.113199	0.98506	1.01182	0.887272	1.15386	0.860766	1.00929	0.87451	1.16484	0.899405
SL002519	ERBB3	0.805713	0.422377	1.53695	0.512081	0.910909	0.000807251	0.98506	0.846067	0.465951	1.53628	0.582853	0.878902	0.487879	1.58332	0.667326
SL003080	MIF	0.954633	0.830692	1.09707	0.512898	0	0.825085	0.98506	0.942542	0.823143	1.07926	0.391857	0.945195	0.81974	1.08985	0.43789
SL000357	Coagulation Factor IX	0.896474	0.64587	1.24431	0.513566	0.769629	0.0372089	0.98506	0.875405	0.624802	1.22652	0.439322	0.854016	0.593168	1.22958	0.396105
SL005177	IL-1F6	0.943139	0.791157	1.12432	0.513772	0.301109	0.231628	0.98506	0.941333	0.773563	1.14549	0.546059	0.945273	0.756979	1.1804	0.619483
SL000566	RBP	1.04358	0.918159	1.18613	0.513795	0	0.62466	0.98506	0.99868	0.878502	1.1353	0.983897	0.97501	0.84813	1.12087	0.722003
SL004060	Endothelin-converting enzyme 1	0.926948	0.737832	1.16454	0.51467	0.562243	0.130683	0.98506	1.00869	0.858451	1.18523	0.916227	0.945969	0.816955	1.09536	0.457796
SL004635	CD30 Ligand	1.04983	0.906869	1.21532	0.515003	0.095137	0.293141	0.98506	1.01211	0.845224	1.21194	0.895838	1.03113	0.860216	1.236	0.740259
SL007025	JAK2	0.880763	0.600967	1.29083	0.515038	0.83877	0.0127584	0.98506	0.919619	0.676382	1.25033	0.592911	0.972444	0.75997	1.24432	0.824198
SL003461	ACTH	1.05619	0.895787	1.24532	0.515373	0.407355	0.19395	0.98506	1.05416	0.909112	1.22234	0.484979	1.05185	0.878647	1.25919	0.58187
SL009629	MBD4	0.819168	0.447585	1.49924	0.517754	0.868853	0.00575646	0.98506	0.848106	0.514954	1.39679	0.517506	0.846557	0.552135	1.29798	0.444917
SL011772	PESC	1.07461	0.863713	1.33701	0.518568	0.728575	0.0549284	0.98506	1.03886	0.848594	1.27178	0.711884	1.09583	0.899876	1.33445	0.362617
SL011498	PACAP-38	1.0396	0.923922	1.16975	0.518777	0	0.60077	0.98506	1.06287	0.941318	1.20011	0.325124	1.09462	0.963109	1.24408	0.166249
SL003167	BLC	1.04657	0.911366	1.20184	0.518951	0	0.473384	0.98506	1.00845	0.87894	1.15705	0.904449	1.0117	0.876129	1.16825	0.874084
SL004482	Endoglin	1.07648	0.860453	1.34675	0.519007	0.563697	0.130044	0.98506	1.06255	0.820475	1.37605	0.645555	1.10943	0.827314	1.48776	0.487883
SL004147	IL-10 Rb	1.04579	0.912732	1.19825	0.519012	0	0.769812	0.98506	1.02752	0.893389	1.18179	0.703645	1.03749	0.897825	1.19888	0.61785
SL011628	DBNL	0.932087	0.75261	1.15436	0.519255	0.522843	0.14771	0.98506	0.966032	0.752435	1.24026	0.786342	0.957125	0.741986	1.23464	0.735864
SL004139	Ephrin-A3	1.04153	0.920301	1.17872	0.519268	0	0.937423	0.98506	1.05265	0.938183	1.18109	0.382327	1.09677	0.976359	1.23204	0.11953
SL014070	SLIK5	0.945994	0.798867	1.12022	0.51976	0.223477	0.256455	0.98506	0.980617	0.851987	1.12867	0.784983	1.00748	0.866741	1.17106	0.922717
SL002086	Ficolin-3	1.06045	0.886773	1.26814	0.520113	0.28781	0.236035	0.98506	0.994176	0.864195	1.14371	0.934876	1.01157	0.870603	1.17535	0.880611
SL002524	sCD4	0.953639	0.824558	1.10293	0.522353	0	0.539627	0.98506	0.941522	0.808514	1.09641	0.438071	0.942705	0.81121	1.09551	0.441427
SL000460	IgD	0.925239	0.72828	1.17546	0.524613	0.612065	0.108375	0.98506	0.925827	0.707985	1.2107	0.573392	0.895994	0.690554	1.16255	0.408536
SL009207	Dynactin subunit 2	0.953383	0.822926	1.10452	0.524874	0	0.494702	0.98506	0.993462	0.854287	1.15531	0.932117	1.03192	0.879307	1.21103	0.700355
SL004580	Macrophage scavenger receptor	0.888632	0.6175	1.27881	0.524936	0.830335	0.0151929	0.98506	0.890199	0.624625	1.26869	0.519945	0.863512	0.609791	1.2228	0.408377
SL016554	PDE9A	1.05364	0.896814	1.2379	0.525103	0.373688	0.206379	0.98506	1.04335	0.92503	1.1768	0.489568	1.04115	0.878281	1.23421	0.642237
SL010468	RGMB	0.929422	0.741255	1.16536	0.52599	0.459992	0.173571	0.98506	0.95293	0.780329	1.16371	0.636282	0.981359	0.772941	1.24597	0.877227
SL000251	a2-HS-Glycoprotein	1.0438	0.914031	1.19198	0.526845	0	0.81768	0.98506	1.01129	0.886911	1.15311	0.866877	1.00406	0.873598	1.154	0.954501
SL004008	Proteinase-3	1.04332	0.91483	1.18985	0.527124	0	0.324404	0.98506	1.01977	0.887263	1.17207	0.782779	1.02596	0.890887	1.18151	0.721991
SL003327	Factor D	1.13065	0.771111	1.65781	0.529459	0.863261	0.00684507	0.98506	1.07038	0.744441	1.53904	0.713538	1.05407	0.716324	1.55107	0.789321
SL004671	BAFF Receptor	0.883906	0.601317	1.2993	0.530097	0.809847	0.0218345	0.98506	0.8699	0.629092	1.20289	0.399304	0.802307	0.571111	1.1271	0.204057
SL004865	Cadherin-6	1.09	0.832447	1.42723	0.530934	0.646688	0.0924978	0.98506	1.05819	0.809093	1.38399	0.679579	0.98489	0.836286	1.1599	0.855234
SL007953	PDXK	1.03838	0.922968	1.16822	0.530993	0	0.606171	0.98506	1.02242	0.905511	1.15441	0.720478	1.0647	0.938578	1.20778	0.329768
SL009792	PUR8	1.05819	0.886493	1.26314	0.531221	0.308544	0.229135	0.98506	1.06296	0.850431	1.3286	0.591636	1.1317	0.886853	1.44415	0.319914
SL005403	Lectin, mannose-binding 2	0.912382	0.684714	1.21575	0.53126	0.683911	0.0752937	0.98506	0.91192	0.694842	1.19682	0.506234	0.878342	0.676394	1.14058	0.330477
SL010529	UFC1	0.948612	0.803824	1.11948	0.532417	0.0484182	0.305304	0.98506	0.976736	0.83138	1.1475	0.774626	0.994037	0.841033	1.17487	0.944083
SL004334	FGF-16	1.07088	0.863401	1.32823	0.533109	0.330985	0.221483	0.98506	1.07374	0.895127	1.28798	0.443422	1.08386	0.848989	1.38371	0.518125
SL011769	AN32B	0.884483	0.600898	1.3019	0.533708	0.781542	0.0323935	0.98506	0.885554	0.606523	1.29295	0.529074	0.872925	0.542607	1.40433	0.575324
SL000343	Cathepsin B	1.04477	0.909774	1.1998	0.534979	0	0.443806	0.98506	1.00635	0.874121	1.15857	0.929869	1.0245	0.880582	1.19195	0.753949
SL000324	C8	1.12894	0.769087	1.65718	0.535716	0.840134	0.0123825	0.98506	1.10764	0.781973	1.56893	0.564963	1.10367	0.75667	1.6098	0.608523
SL011588	RS3A	0.936332	0.760198	1.15327	0.536097	0.21625	0.25866	0.98506	0.954218	0.793361	1.14769	0.618816	0.912933	0.763899	1.09104	0.316462
SL007328	JAG1	1.11127	0.795354	1.55267	0.536416	0.804393	0.023757	0.98506	1.12283	0.775853	1.62497	0.539034	1.17149	0.779996	1.75947	0.445658
SL004856	Desmoglein-1	1.06559	0.870917	1.30378	0.537088	0.545547	0.137971	0.98506	1.01093	0.815858	1.25264	0.92084	0.986564	0.776676	1.25317	0.911747
SL004081	Bone proteoglycan II	1.08025	0.845201	1.38067	0.537496	0.657619	0.0874486	0.98506	1.06656	0.825134	1.37862	0.622649	1.08866	0.90128	1.315	0.378069
SL000598	Tpo	1.05881	0.882934	1.26971	0.537521	0.423733	0.187735	0.98506	1.07273	0.892058	1.28999	0.455619	1.10159	0.92607	1.31037	0.274564
SL004650	sFRP-3	1.07343	0.856105	1.34592	0.539283	0.642577	0.0943935	0.98506	1.04342	0.838772	1.29799	0.702791	1.02143	0.755373	1.38119	0.890463
SL014269	KI3L2	0.904277	0.655728	1.24704	0.539467	0.62206	0.103816	0.98506	0.947152	0.763843	1.17445	0.620785	0.959143	0.777571	1.18311	0.696844
SL004345	GDF-11	1.03744	0.922451	1.16675	0.539753	0	0.947796	0.98506	1.0187	0.907976	1.14293	0.752324	0.96764	0.85026	1.10123	0.618091
SL005233	XEDAR	1.04956	0.89917	1.2251	0.539878	0.319045	0.225578	0.98506	1.05274	0.935725	1.1844	0.392579	1.0681	0.939186	1.2147	0.315437
SL005152	TIG2	1.04936	0.898847	1.22508	0.541889	0.14466	0.279581	0.98506	0.985495	0.852336	1.13946	0.843606	0.913549	0.779176	1.0711	0.265338
SL011530	DLRB1	1.05746	0.88339	1.26584	0.542624	0.332693	0.220893	0.98506	1.04692	0.866289	1.26521	0.635134	1.0489	0.904333	1.21657	0.52807
SL005204	NKG2D	0.93224	0.743704	1.16857	0.54276	0.532212	0.143715	0.98506	0.938968	0.78968	1.11648	0.475958	0.871516	0.732025	1.03759	0.122264
SL008614	EFNB1	0.929552	0.734477	1.17644	0.543275	0.54966	0.136185	0.98506	0.956173	0.779552	1.17281	0.667113	0.940408	0.762583	1.1597	0.565613
SL000515	MCP-2	0.958656	0.836292	1.09892	0.544495	0	0.698056	0.98506	0.967746	0.8466	1.10623	0.630895	0.995835	0.862686	1.14954	0.954553
SL004661	Aggrecan	0.788409	0.365445	1.70091	0.54451	0.926815	0.000218604	0.98506	0.858112	0.431109	1.70805	0.663064	0.933337	0.510981	1.70479	0.822406
SL003189	MIP-3b	1.06391	0.870598	1.30015	0.544822	0.509362	0.153395	0.98506	1.06961	0.826901	1.38355	0.608324	1.07305	0.777929	1.48012	0.667455
SL008639	IDS	0.927146	0.725763	1.18441	0.544898	0.601625	0.113112	0.98506	0.993352	0.802703	1.22928	0.951078	1.02029	0.863228	1.20593	0.81382
SL008904	LYVE1	1.06801	0.862923	1.32183	0.545329	0.479968	0.165531	0.98506	1.06221	0.899282	1.25466	0.477457	1.12496	0.96722	1.30842	0.126619
SL010457	DLL4	1.08061	0.839689	1.39064	0.546943	0.726734	0.0557525	0.98506	1.04487	0.819194	1.33272	0.723663	0.991341	0.844317	1.16397	0.915438
SL007680	ROBO2	1.10617	0.796269	1.53669	0.547412	0.777633	0.033953	0.98506	1.10537	0.806982	1.51409	0.532591	1.20089	0.863168	1.67075	0.277222
SL000441	HGF	1.10708	0.794539	1.54255	0.547816	0.889933	0.00257663	0.98506	1.07618	0.775399	1.49365	0.66066	1.05047	0.767163	1.43839	0.758822
SL005087	IGFBP-7	1.07601	0.845398	1.36952	0.55167	0.561806	0.130875	0.98506	1.0282	0.75216	1.40556	0.861571	1.07148	0.813935	1.41052	0.622565
SL010521	BTK	1.05476	0.884503	1.25778	0.55282	0	0.511386	0.98506	1.06835	0.896885	1.27259	0.458873	1.05845	0.882295	1.26979	0.540763
SL003066	PEDF	1.04006	0.912793	1.18507	0.555319	0	0.932504	0.98506	1.00021	0.87758	1.13999	0.997434	1.01346	0.883297	1.16282	0.848765
SL008372	FLRT3	0.862252	0.526306	1.41263	0.556249	0.889781	0.0025943	0.98506	0.81695	0.438672	1.52143	0.523961	0.856453	0.465371	1.57619	0.618547
SL008591	TFF1	0.905119	0.649112	1.26209	0.556736	0.757071	0.0424686	0.98506	0.907044	0.644076	1.27738	0.576493	0.941983	0.723201	1.22695	0.657603
SL010504	MAPK5	1.04095	0.910331	1.19032	0.557411	0	0.318204	0.98506	1.03439	0.905171	1.18206	0.619447	1.03836	0.898753	1.19966	0.609362
SL000053	tPA	1.04574	0.899683	1.21551	0.560107	0	0.683087	0.98506	0.994901	0.848959	1.16593	0.94964	1.02918	0.870378	1.21695	0.736601
SL012108	PLCG1	1.08941	0.816573	1.4534	0.56042	0.822938	0.0174778	0.98506	1.0849	0.834922	1.40973	0.541975	1.08993	0.814216	1.45901	0.562781
SL008808	SKP1	0.936179	0.749653	1.16912	0.560753	0.281312	0.238165	0.98506	0.91058	0.736099	1.12642	0.388083	0.840862	0.615852	1.14808	0.275337
SL000458	IFN-g R1	1.03582	0.919925	1.16631	0.561051	0	0.694751	0.98506	1.04605	0.93072	1.17568	0.450015	1.04143	0.922963	1.1751	0.509992
SL004333	FGF-10	0.946904	0.787332	1.13882	0.56231	0.400445	0.19654	0.98506	0.935754	0.739515	1.18407	0.58028	0.918995	0.678369	1.24497	0.585503
SL002785	N-terminal pro-BNP	1.10085	0.795064	1.52424	0.562794	0.763957	0.0395633	0.98506	1.10509	0.815574	1.49737	0.519128	1.13161	0.969695	1.32055	0.116566
SL000546	PRL	1.04213	0.906126	1.19855	0.563023	0	0.512442	0.98506	1.0353	0.899666	1.19137	0.628267	1.02724	0.874255	1.20701	0.743903
SL000039	IL-8	1.04188	0.906443	1.19755	0.563637	0	0.747526	0.98506	1.0106	0.875107	1.16707	0.885846	0.984811	0.843496	1.1498	0.846434
SL010458	Endocan	0.957618	0.826621	1.10938	0.563941	0	0.807211	0.98506	0.949451	0.822867	1.09551	0.477392	0.890812	0.748721	1.05987	0.192189
SL012457	NXPH1	1.05441	0.880729	1.26234	0.563973	0.336776	0.219477	0.98506	1.05704	0.923569	1.20981	0.420528	1.02595	0.829008	1.26968	0.813762
SL008590	Olfactomedin-4	0.906299	0.648534	1.26652	0.564472	0.557757	0.132651	0.98506	0.952233	0.781602	1.16011	0.627099	0.922501	0.762964	1.1154	0.405039
SL013490	BOC	1.0396	0.910908	1.18648	0.564611	0	0.323281	0.98506	1.06462	0.926623	1.22318	0.376654	1.04159	0.899408	1.20625	0.586327
SL014092	CDON	0.87789	0.563101	1.36866	0.565416	0.886848	0.00295073	0.98506	0.935132	0.628365	1.39166	0.740918	0.993692	0.686149	1.43908	0.973283
SL010462	FCN1	1.1534	0.707173	1.88121	0.567459	0.897562	0.00178158	0.98506	1.11227	0.682156	1.81359	0.66969	1.01732	0.587259	1.76233	0.951155
SL003520	calreticulin	0.956295	0.820298	1.11484	0.568007	0	0.883481	0.98506	0.951768	0.81345	1.11361	0.537247	0.925974	0.783826	1.0939	0.365741
SL012561	REG4	1.05829	0.871098	1.28572	0.568357	0.34721	0.21583	0.98506	1.06203	0.888295	1.26975	0.509036	0.873434	0.660258	1.15544	0.343172
SL002565	c-Myc	0.94634	0.782558	1.1444	0.569465	0.323335	0.224113	0.98506	0.957264	0.750512	1.22097	0.724978	0.93636	0.784753	1.11726	0.465606
SL000158	PSMA	0.961545	0.839837	1.10089	0.570097	0.0591735	0.302556	0.98506	0.961653	0.842432	1.09775	0.562582	0.964503	0.837492	1.11078	0.615899
SL005172	IGFBP-6	1.08835	0.812581	1.4577	0.570124	0.766477	0.0385127	0.98506	1.02204	0.800097	1.30556	0.861432	1.02009	0.803127	1.29566	0.870515
SL005361	Apo D	1.11502	0.765083	1.62502	0.571017	0.824133	0.0170998	0.98506	1.09247	0.765975	1.55812	0.6254	1.05822	0.711385	1.57416	0.780025
SL004350	IL-17B	0.860871	0.510995	1.4503	0.573472	0.747936	0.0463936	0.98506	0.887447	0.553046	1.42404	0.620686	0.817732	0.424382	1.57567	0.547648
SL011232	CDC37	0.84049	0.45756	1.54389	0.575412	0.859153	0.00770888	0.98506	0.833539	0.448273	1.54992	0.565075	0.811325	0.4156	1.58385	0.540134
SL013989	RSPO2	0.818191	0.405356	1.65148	0.575497	0.784504	0.0312267	0.98506	0.859266	0.471205	1.56691	0.620726	0.81702	0.374557	1.78216	0.611548
SL004823	Cyclophilin A	1.04807	0.889239	1.23526	0.57554	0	0.949498	0.98506	1.06685	0.90709	1.25476	0.434303	1.0805	0.909677	1.2834	0.377887
SL014108	LRRT3	1.03904	0.908596	1.1882	0.575833	0	0.518776	0.98506	1.01439	0.884834	1.16291	0.837641	1.00385	0.850073	1.18545	0.963873
SL003307	IL-2 sRg	1.03681	0.912939	1.17748	0.577653	0	0.472753	0.98506	1.01794	0.896517	1.1558	0.783843	1.07591	0.939329	1.23235	0.290821
SL001761	Troponin I	0.960181	0.832169	1.10788	0.577808	0	0.464138	0.98506	0.965885	0.846222	1.10247	0.606995	0.934714	0.801129	1.09057	0.390865
SL008703	CBPE	0.932161	0.727563	1.19429	0.578464	0.491425	0.160843	0.98506	0.980036	0.814392	1.17937	0.830955	0.918467	0.779854	1.08172	0.308238
SL000450	HSP 60	0.957502	0.82144	1.1161	0.578659	0	0.681213	0.98506	0.929384	0.795109	1.08633	0.357651	0.901713	0.763521	1.06492	0.222874
SL004337	FGF-19	0.917963	0.678582	1.24179	0.578727	0.679976	0.0771108	0.98506	0.872175	0.65154	1.16752	0.358045	0.96821	0.729009	1.2859	0.823429
SL008378	4EBP2	0.922288	0.692539	1.22825	0.579959	0.676079	0.0789116	0.98506	0.929717	0.710561	1.21647	0.595194	0.911752	0.682722	1.21761	0.531344
SL004469	amyloid precursor protein	0.962641	0.841109	1.10173	0.580306	0	0.345781	0.98506	0.956093	0.833714	1.09644	0.520539	0.947667	0.822438	1.09196	0.457278
SL001713	IL-17	0.905917	0.638114	1.28611	0.580516	0.714239	0.06139	0.98506	0.903906	0.629195	1.29856	0.58467	0.874696	0.610069	1.25411	0.466453
SL004351	IL-17E	1.03955	0.905845	1.193	0.580782	0	0.587798	0.98506	1.04009	0.907244	1.19238	0.572927	1.10102	0.952699	1.27243	0.192376
SL004984	14-3-3E	1.03808	0.909047	1.18543	0.58103	0	0.785377	0.98506	1.05172	0.925136	1.19562	0.440899	1.11693	0.956654	1.30406	0.161738
SL000498	Leptin	1.06936	0.842349	1.35755	0.581766	0	0.808581	0.98506	0.990318	0.774825	1.26574	0.938056	1.01996	0.789488	1.31772	0.879775
SL005158	DC-SIGNR	1.09756	0.787216	1.53025	0.58301	0.827755	0.0159745	0.98506	1.08173	0.777427	1.50513	0.64113	1.03563	0.736862	1.45555	0.840213
SL006911	CHK1	1.06334	0.853278	1.32512	0.584415	0.704573	0.0657948	0.98506	1.04815	0.827646	1.32739	0.696381	1.05764	0.857231	1.30491	0.601093
SL003349	HIF-1a	0.928243	0.710772	1.21225	0.58457	0.677735	0.0781465	0.98506	0.89115	0.692535	1.14673	0.370374	0.827416	0.641584	1.06707	0.144361
SL008837	CD63	0.939548	0.750897	1.17559	0.585552	0.478533	0.166114	0.98506	0.935991	0.751457	1.16584	0.554911	0.866276	0.634349	1.183	0.366563
SL009216	dopa decarboxylase	0.855776	0.488065	1.50052	0.586723	0.849791	0.00987451	0.98506	0.822699	0.464453	1.45727	0.503464	0.848765	0.473885	1.5202	0.58134
SL001999	MDM2	0.778458	0.315541	1.9205	0.586741	0.817379	0.0192812	0.98506	0.783762	0.315229	1.94869	0.600062	0.769422	0.281394	2.10385	0.609538
SL003304	IGF-I sR	0.883232	0.563968	1.38323	0.587469	0.884248	0.00329014	0.98506	0.945577	0.585191	1.52791	0.819206	0.995925	0.622726	1.59278	0.986403
SL006523	MFGM	0.896524	0.603769	1.33123	0.588137	0.834348	0.0140111	0.98506	0.785342	0.514496	1.19877	0.262797	0.783374	0.486972	1.26018	0.314153
SL003301	Ck-b-8-1	0.963855	0.843466	1.10143	0.588643	0	0.980369	0.98506	1.00277	0.875188	1.14894	0.96825	1.04117	0.902793	1.20076	0.579225
SL004492	TLR2	0.961335	0.832887	1.10959	0.589981	0	0.5612	0.98506	0.957549	0.829415	1.10548	0.553968	0.949729	0.817259	1.10367	0.500973
SL005212	Prolactin Receptor	0.894038	0.594653	1.34415	0.590323	0.876892	0.00437082	0.98506	0.875142	0.604466	1.26702	0.479936	0.783396	0.458667	1.33803	0.371434
SL000517	MCP-4	1.0347	0.913342	1.17218	0.592033	0	0.937496	0.98506	1.01405	0.892969	1.15155	0.829732	1.0554	0.909385	1.22485	0.477901
SL019019	PIANP	0.964952	0.846896	1.09947	0.592083	0	0.617771	0.98506	0.969612	0.853672	1.1013	0.634824	0.990213	0.870435	1.12647	0.881144
SL005572	Gelsolin	0.940444	0.750933	1.17778	0.592791	0.577137	0.124097	0.98506	1.01937	0.899975	1.1546	0.762792	1.06462	0.914755	1.23903	0.418566
SL006912	FGR	1.03162	0.920174	1.15657	0.593509	0	0.726324	0.98506	1.03287	0.921541	1.15765	0.578356	1.00959	0.893626	1.14061	0.878119
SL004365	TWEAK	0.964629	0.843604	1.10302	0.598553	0.12715	0.284457	0.985886	1.00325	0.890718	1.13	0.957368	0.989969	0.873199	1.12236	0.874908
SL014270	CLM6	1.03771	0.903734	1.19155	0.599708	0	0.959485	0.985886	1.01372	0.878549	1.16969	0.851941	1.06449	0.913139	1.24094	0.42445
SL005235	NANOG	0.964717	0.843563	1.10327	0.599857	0	0.418307	0.985886	0.960327	0.837167	1.10161	0.563212	0.988072	0.861996	1.13259	0.863208
SL000570	Secretin	1.03463	0.91076	1.17535	0.600776	0	0.546339	0.985886	1.03083	0.907411	1.17103	0.640768	0.997487	0.871583	1.14158	0.97084
SL008936	CHL1	0.878605	0.540884	1.42719	0.601067	0.884938	0.00319794	0.985886	0.9553	0.593002	1.53894	0.850899	0.990229	0.685912	1.42956	0.958203
SL003341	Fibrinogen g-chain dimer	0.942058	0.753177	1.17831	0.601104	0.413639	0.191579	0.985886	0.953416	0.786323	1.15602	0.627503	0.960196	0.807643	1.14157	0.645432
SL004908	Tropomyosin 2	1.11318	0.744653	1.66408	0.601203	0.893462	0.00218615	0.985886	1.10371	0.738886	1.64867	0.629829	1.09316	0.675994	1.76777	0.716437
SL000479	IL-3	0.898866	0.602445	1.34113	0.601491	0.876416	0.00444697	0.985886	0.890571	0.609335	1.30161	0.549475	0.903606	0.581842	1.40331	0.651763
SL004837	Activin AB	1.04403	0.887909	1.22761	0.602076	0.438498	0.182034	0.985886	1.01584	0.86394	1.19444	0.849187	1.05534	0.894927	1.2445	0.521993
SL004400	Coagulation Factor IXab	0.90577	0.624268	1.31421	0.602257	0.806131	0.0231379	0.985886	0.89167	0.603269	1.31795	0.565195	0.871695	0.587707	1.29291	0.494789
SL010250	Stress-induced-phosphoprotein 1	1.03786	0.902145	1.19399	0.603251	0	0.882356	0.98591	1.02191	0.884884	1.18014	0.767997	1.04075	0.885435	1.22332	0.628086
SL001777	Cystatin C	0.95831	0.815894	1.12558	0.603922	0	0.973597	0.98591	0.922051	0.787498	1.0796	0.31328	0.93039	0.787072	1.09981	0.397915
SL005430	SECTM1	0.933522	0.719147	1.2118	0.605308	0.72647	0.0558708	0.986826	0.872698	0.699912	1.08814	0.226431	0.793202	0.645975	0.973985	0.0269949
SL000268	Angiostatin	1.06921	0.826672	1.3829	0.610182	0.707267	0.0645639	0.988532	1.10068	0.892455	1.35749	0.369953	1.07777	0.885251	1.31215	0.455701
SL005153	CNTFR alpha	0.933739	0.716086	1.21755	0.612643	0.696181	0.069642	0.988532	0.953775	0.69088	1.31671	0.773604	1.01096	0.716763	1.4259	0.950478
SL010513	PRKACA	1.04054	0.891629	1.21433	0.614026	0	0.849708	0.988532	1.01452	0.868741	1.18476	0.855483	1.02777	0.870503	1.21345	0.74649
SL006108	CD5L	0.96391	0.835537	1.11201	0.614208	0	0.463481	0.988532	0.932	0.807798	1.0753	0.334506	0.982994	0.847235	1.14051	0.821055
SL007774	JAG2	1.0363	0.901875	1.19077	0.614932	0	0.821952	0.988532	1.03734	0.901169	1.19408	0.609666	1.05163	0.911616	1.21314	0.489846
SL004862	PD-L2	1.03729	0.899277	1.19649	0.615233	0	0.735289	0.988532	1.04867	0.910315	1.20806	0.510313	1.03717	0.888992	1.21006	0.642625
SL011071	PDGF-CC	1.03297	0.910104	1.17242	0.615637	0	0.402598	0.988532	1.04651	0.921237	1.18883	0.484629	1.00904	0.871822	1.16784	0.904
SL000006	PAI-1	1.03619	0.90183	1.19056	0.615887	0	0.848424	0.988532	1.0125	0.88163	1.1628	0.860364	1.03354	0.893025	1.19616	0.658169
SL005084	Periostin	0.871574	0.508775	1.49308	0.616738	0.898001	0.00174131	0.988532	0.94051	0.558988	1.58243	0.817281	1.00552	0.664785	1.52088	0.979216
SL005156	DAN	1.04081	0.889841	1.2174	0.616861	0	0.35521	0.988532	0.994738	0.850301	1.16371	0.947446	1.00531	0.854963	1.18209	0.948941
SL003679	IGF-II receptor	0.966765	0.846135	1.10459	0.619153	0	0.561413	0.988532	0.984241	0.860547	1.12572	0.816684	1.03053	0.892073	1.19047	0.6829
SL001800	TNF sR-II	1.06377	0.832887	1.35865	0.62047	0.549556	0.13623	0.988532	0.971217	0.834167	1.13078	0.706691	0.99401	0.847277	1.16615	0.941228
SL016553	PDE3A	0.904126	0.606442	1.34793	0.620854	0.845607	0.010928	0.988532	0.870691	0.580306	1.30639	0.503564	0.802729	0.507487	1.26974	0.347616
SL004714	LIF sR	1.06863	0.820334	1.39209	0.622698	0.773727	0.0355316	0.988532	1.08086	0.826432	1.41362	0.570144	1.07219	0.81428	1.4118	0.619526
SL000670	GSTA3	1.05779	0.845611	1.32321	0.62283	0.640502	0.0953494	0.988532	1.05548	0.85047	1.30991	0.624107	1.02441	0.809708	1.29604	0.840733
SL000124	MMP-2	0.88598	0.546758	1.43566	0.623023	0.895739	0.00195502	0.988532	0.960746	0.600541	1.537	0.867342	1.0337	0.665491	1.60565	0.882711
SL004141	Ephrin-A5	0.963198	0.829338	1.11866	0.623324	0	0.629375	0.988532	0.954179	0.821189	1.10871	0.540226	0.976626	0.833497	1.14433	0.769895
SL002783	Cardiotrophin-1	0.960024	0.815429	1.13026	0.624257	0	0.796825	0.988532	0.95661	0.815012	1.12281	0.587311	0.899293	0.739242	1.094	0.288445
SL004821	S100A4	1.06602	0.824862	1.37769	0.625135	0.61365	0.107654	0.988532	1.11202	0.899227	1.37516	0.327197	1.14982	0.905072	1.46076	0.252947
SL007631	SOST	1.07092	0.812436	1.41165	0.626853	0.613137	0.107888	0.988532	1.1078	0.873478	1.40498	0.398492	1.13057	0.937459	1.36346	0.199083
SL003849	FGF9	1.03296	0.906201	1.17744	0.627376	0	0.646178	0.988532	1.03922	0.915777	1.1793	0.550999	1.0561	0.924385	1.20659	0.421898
SL004298	granzyme A	1.03316	0.905358	1.17901	0.628215	0	0.817453	0.988532	1.00606	0.879673	1.15061	0.929694	1.0288	0.892393	1.18607	0.695593
SL005575	Fucosyltransferase 3	0.968079	0.848892	1.104	0.628414	0	0.347449	0.988532	0.983917	0.865547	1.11848	0.804204	0.940341	0.819162	1.07945	0.382174
SL000309	C1q	0.967861	0.847299	1.10558	0.63032	0	0.865222	0.988532	0.966621	0.846602	1.10365	0.61574	0.987656	0.854825	1.14113	0.866156
SL000088	TGF-b2	0.966148	0.839454	1.11196	0.631095	0	0.563992	0.988532	0.955431	0.832031	1.09713	0.518174	1.0009	0.859848	1.16508	0.990767
SL010517	STK16	0.920507	0.656005	1.29166	0.631769	0.769207	0.0373829	0.988532	0.900317	0.67243	1.20544	0.480686	0.837413	0.585543	1.19762	0.331032
SL004625	ADAMTS-4	1.02775	0.91859	1.14989	0.632793	0	0.367377	0.988532	1.03651	0.927981	1.15772	0.525168	1.05313	0.937622	1.18286	0.382486
SL004355	LD78-beta	1.034	0.901051	1.18657	0.633954	0	0.459824	0.988532	0.981254	0.850211	1.1325	0.795835	0.947246	0.813505	1.10297	0.485244
SL014088	FCRL3	0.965679	0.83607	1.11538	0.634819	0	0.543689	0.988532	0.953052	0.82704	1.09826	0.506329	0.973337	0.836693	1.1323	0.726227
SL010509	PAK6	0.964912	0.831694	1.11947	0.637505	0	0.613245	0.988532	0.955335	0.821947	1.11037	0.551496	0.914046	0.763657	1.09405	0.327134
SL000002	VEGF	1.05234	0.850612	1.3019	0.638478	0.470348	0.169424	0.988532	1.03714	0.857361	1.25462	0.707311	1.02381	0.821675	1.27567	0.833918
SL000592	TIMP-2	1.0302	0.909896	1.16641	0.638657	0	0.696849	0.988532	1.049	0.925581	1.18886	0.453851	1.03973	0.911722	1.1857	0.561115
SL010519	ZAP70	1.13238	0.673781	1.90313	0.638823	0.910429	0.000833878	0.988532	1.07219	0.664724	1.72942	0.775074	1.01245	0.608224	1.68531	0.962055
SL004486	VEGF-C	0.969262	0.850489	1.10462	0.639724	0	0.955676	0.988532	0.982888	0.863659	1.11858	0.793631	0.987274	0.850564	1.14596	0.866255
SL017528	RNase H1	1.03521	0.895459	1.19676	0.640038	0	0.863882	0.988532	1.04286	0.903775	1.20334	0.565566	0.979473	0.819277	1.17099	0.81994
SL000658	GAS1	0.884678	0.529088	1.47925	0.64038	0.680281	0.07697	0.988532	0.952494	0.600276	1.51138	0.83631	0.971487	0.621565	1.5184	0.898975
SL004260	resistin	1.03113	0.906658	1.17269	0.640475	0	0.474115	0.988532	0.999494	0.877317	1.13869	0.993928	0.9636	0.835548	1.11128	0.610285
SL000617	ALT	1.02914	0.912162	1.16112	0.640789	0	0.33809	0.988532	0.993076	0.844189	1.16822	0.933183	1.04926	0.902827	1.21945	0.530642
SL004209	annexin II	0.970152	0.853929	1.10219	0.641621	0	0.413019	0.988532	0.97534	0.858387	1.10823	0.701618	0.94474	0.820285	1.08808	0.430268
SL000070	Glypican 3	0.946554	0.75102	1.193	0.641757	0.598942	0.114324	0.988532	1.03044	0.879335	1.2075	0.710941	1.03892	0.9083	1.18833	0.577518
SL004367	DKK1	1.03286	0.901199	1.18376	0.642133	0	0.982187	0.988532	1.03665	0.903416	1.18953	0.608091	1.00601	0.866375	1.16815	0.937358
SL005222	SREC-II	0.914463	0.626221	1.33538	0.643463	0.685239	0.0746812	0.988532	0.920382	0.613302	1.38122	0.688722	0.927548	0.63317	1.35879	0.699433
SL000516	MCP-3	0.966883	0.838178	1.11535	0.644022	0	0.70706	0.988532	0.982816	0.852553	1.13298	0.811162	0.992198	0.854443	1.15216	0.918198
SL010391	WFKN2	0.948546	0.758137	1.18678	0.644028	0.4879	0.162292	0.988532	0.99602	0.78132	1.26972	0.974314	1.05338	0.777801	1.4266	0.736811
SL004864	Cadherin-12	1.03265	0.901082	1.18343	0.644065	0	0.77136	0.988532	1.04714	0.910193	1.2047	0.519479	1.03774	0.895452	1.20264	0.622467
SL005258	PLK-1	0.954955	0.783845	1.16342	0.647308	0.22225	0.256831	0.988532	0.951224	0.765716	1.18168	0.651427	0.940043	0.71592	1.23433	0.656362
SL018947	UBP25	0.968956	0.846223	1.10949	0.648124	0	0.797264	0.988532	0.968248	0.845603	1.10868	0.64054	0.984841	0.858779	1.12941	0.826979
SL002922	sICAM-1	0.969771	0.849768	1.10672	0.648801	0	0.423215	0.988532	0.965604	0.846258	1.10178	0.603072	0.995743	0.864421	1.14702	0.952859
SL000271	Angiotensinogen	1.04331	0.869099	1.25245	0.649208	0.472844	0.168418	0.988532	1.04985	0.894726	1.23186	0.550958	1.10053	0.961159	1.2601	0.165585
SL005193	JAM-B	0.91165	0.610899	1.36046	0.650643	0.852785	0.00915259	0.988532	0.870788	0.60519	1.25295	0.456102	0.812681	0.524269	1.25975	0.353696
SL005179	IL-1F8	0.906716	0.592219	1.38823	0.652283	0.743854	0.0481706	0.988532	0.904817	0.578676	1.41477	0.660967	0.91075	0.607676	1.36498	0.650664
SL002803	PGP9.5	0.966948	0.835403	1.11921	0.652351	0	0.678482	0.988532	0.9718	0.842216	1.12132	0.695238	0.964634	0.820988	1.13341	0.661614
SL003990	FGFR-2	1.0585	0.826163	1.35616	0.652986	0.657521	0.087494	0.988532	1.06778	0.840318	1.35682	0.591552	1.0816	0.863305	1.3551	0.495233
SL004868	Carbonic anhydrase VII	1.02989	0.905472	1.1714	0.65393	0	0.853639	0.988532	1.01121	0.89031	1.14854	0.863713	1.0806	0.938074	1.24477	0.282772
SL007620	IL-12 RB2	0.936752	0.703947	1.24655	0.65401	0.588892	0.118847	0.988532	0.976222	0.758863	1.25584	0.851448	0.982833	0.771848	1.25149	0.888305
SL004126	4-1BB	0.973472	0.864123	1.09666	0.658312	0.0202917	0.31235	0.988532	0.976267	0.855782	1.11371	0.720789	0.955217	0.843662	1.08152	0.469615
SL010503	MAPK2	0.968927	0.842366	1.1145	0.65849	0	0.778961	0.988532	0.978253	0.854035	1.12054	0.750981	0.945462	0.81546	1.09619	0.457437
SL021043	GDF-11/8	1.03042	0.902159	1.17692	0.658585	0	0.394046	0.988532	1.02025	0.894041	1.16427	0.766061	1.06348	0.92526	1.22236	0.386242
SL003672	SOD3	0.957359	0.789058	1.16156	0.658663	0.380831	0.203781	0.988532	0.951488	0.828524	1.0927	0.481227	0.955106	0.82415	1.10687	0.541548
SL000509	Lymphotoxin b R	1.08152	0.763532	1.53195	0.659088	0.895682	0.00196055	0.988532	1.05665	0.729407	1.53071	0.770743	1.0349	0.660959	1.62042	0.880784
SL004148	IL-12 Rb1	1.02606	0.914914	1.15072	0.660059	0	0.958681	0.988532	1.01373	0.900311	1.14143	0.821805	1.03028	0.910866	1.16534	0.635094
SL006268	NSF1C	1.07106	0.788606	1.45468	0.660293	0.714251	0.0613844	0.988532	1.0732	0.826433	1.39365	0.59616	1.18994	0.998734	1.41776	0.0516805
SL003340	YKL-40	0.969466	0.84383	1.11381	0.661461	0	0.905502	0.988532	0.953534	0.829305	1.09637	0.504077	0.98987	0.852064	1.14996	0.8941
SL014148	ROBO3	0.970354	0.846959	1.11173	0.664522	0	0.574473	0.988532	0.990399	0.863668	1.13573	0.89016	0.995278	0.851875	1.16282	0.952454
SL007756	GDF2	0.973912	0.864225	1.09752	0.664581	0	0.65242	0.988532	1.00407	0.892782	1.12923	0.945966	1.00981	0.886782	1.14991	0.882894
SL004750	DEAD-box protein 19B	1.03628	0.881605	1.21808	0.665695	0	0.502764	0.988532	1.04183	0.880444	1.2328	0.633201	1.03664	0.873792	1.22984	0.679819
SL000145	IL-1 sRII	1.05463	0.827679	1.34382	0.667023	0.626432	0.101814	0.988532	1.03313	0.765265	1.39475	0.831446	1.09562	0.824371	1.45612	0.529206
SL004346	IL-20	1.05435	0.828331	1.34203	0.667254	0.497026	0.158532	0.988532	1.05734	0.815522	1.37086	0.673885	1.09586	0.844085	1.42274	0.491882
SL004866	Carbonic anhydrase I	1.05885	0.815173	1.37536	0.66828	0.663844	0.0845701	0.988532	1.08152	0.845254	1.38381	0.533202	1.10623	0.856042	1.42953	0.440262
SL008931	CD177	0.920243	0.62862	1.34715	0.669051	0.841685	0.0119618	0.988532	0.951841	0.663048	1.36642	0.789035	0.997707	0.661743	1.50424	0.991258
SL004698	HPV E7 Type18	1.11205	0.682419	1.81216	0.669907	0.903499	0.00128592	0.988532	1.07398	0.694263	1.66137	0.748494	1.03745	0.656866	1.63854	0.874725
SL008967	SHPS1	1.08677	0.741002	1.59389	0.670201	0.816008	0.0197369	0.988532	1.07338	0.750174	1.53584	0.698464	1.0602	0.774428	1.45144	0.715257
SL002644	ERBB1	0.931165	0.670575	1.29302	0.670273	0.794947	0.0272202	0.988532	1.01785	0.713275	1.45248	0.922311	1.08972	0.777382	1.52756	0.618049
SL004140	Ephrin-A4	1.03118	0.895137	1.18791	0.670555	0	0.829326	0.988532	1.00483	0.871161	1.15902	0.947212	0.99301	0.852161	1.15714	0.928386
SL010393	KREM2	1.03077	0.895517	1.18645	0.672827	0	0.529136	0.988532	1.01457	0.878404	1.17185	0.844037	1.03113	0.883473	1.20345	0.697484
SL018971	ZNRF3	1.04279	0.85842	1.26677	0.672934	0.669423	0.0819895	0.988532	1.02976	0.867774	1.22198	0.737003	1.05406	0.859302	1.29295	0.613485
SL005687	eIF-5A-1	1.03233	0.889761	1.19773	0.674807	0	0.35541	0.988532	1.02599	0.88148	1.19418	0.740485	1.03713	0.835833	1.2869	0.740548
SL010510	PAK7	1.04886	0.839214	1.31087	0.675019	0.68836	0.0732419	0.988532	1.07641	0.820617	1.41192	0.594826	1.13582	0.932856	1.38294	0.204809
SL003744	Galectin-3	0.890549	0.517727	1.53185	0.675309	0.914205	0.000640058	0.988532	0.936407	0.555205	1.57934	0.805399	0.925708	0.561852	1.5252	0.761878
SL003916	kallikrein 12	1.10896	0.683403	1.7995	0.675422	0.898964	0.0016551	0.988532	1.05597	0.684747	1.62843	0.805373	1.00804	0.623412	1.62996	0.973961
SL004742	Afamin	0.966814	0.8251	1.13287	0.676435	0.190797	0.266285	0.988532	0.925553	0.779766	1.0986	0.376336	0.951017	0.784579	1.15276	0.608884
SL012707	PCSK9	1.02727	0.905214	1.16578	0.67676	0	0.32038	0.988532	1.02755	0.843178	1.25223	0.787672	0.96527	0.726663	1.28223	0.807236
SL004466	Heparin cofactor II	0.974795	0.864509	1.09915	0.676886	0	0.474599	0.988532	0.968368	0.857827	1.09315	0.60324	0.919165	0.809497	1.04369	0.193501
SL005679	TCTP	1.0388	0.868199	1.24293	0.677493	0	0.421132	0.988532	1.02751	0.863025	1.22333	0.760469	1.06177	0.882124	1.27799	0.526246
SL004643	Angiopoietin-4	0.90329	0.558747	1.46029	0.678133	0.838734	0.0127684	0.988532	0.923866	0.595017	1.43446	0.724269	0.934175	0.6193	1.40914	0.745444
SL004759	eIF-5	0.951307	0.751491	1.20425	0.678172	0.157952	0.275818	0.988532	0.989833	0.751453	1.30383	0.942053	0.997273	0.683635	1.4548	0.98869
SL007869	PPIB	0.93775	0.69187	1.27101	0.678686	0.813274	0.0206579	0.988532	0.905708	0.668439	1.2272	0.522822	0.865779	0.627808	1.19395	0.379443
SL007070	LDLR	0.970958	0.844401	1.11648	0.679151	0	0.629715	0.988532	0.965237	0.839561	1.10973	0.619101	0.9406	0.808917	1.09372	0.426148
SL004253	17-beta-HSD 1	1.04744	0.839791	1.30642	0.680992	0.539147	0.140736	0.989193	1.0394	0.807954	1.33714	0.763678	0.993662	0.818224	1.20672	0.948847
SL005358	prostatic binding protein	1.02969	0.895516	1.18397	0.68126	0	0.441632	0.989193	1.0284	0.895544	1.18097	0.691517	1.03106	0.890429	1.1939	0.682666
SL011100	CD226	1.05644	0.811609	1.37513	0.683143	0.453437	0.176173	0.990041	1.03688	0.779259	1.37967	0.803744	1.0493	0.721718	1.52557	0.801013
SL004348	IFN-lambda 1	0.900938	0.545622	1.48764	0.683501	0.732994	0.0529585	0.990041	0.929227	0.622537	1.38701	0.719467	0.956433	0.63361	1.44374	0.832091
SL000283	b2-Microglobulin	1.033	0.882476	1.20919	0.686196	0	0.637742	0.992741	0.972303	0.830853	1.13783	0.72621	0.95572	0.808533	1.1297	0.595581
SL004644	EDA	1.02468	0.909995	1.15381	0.687293	0	0.588068	0.99289	1.05453	0.942297	1.18014	0.355064	1.04028	0.931904	1.16126	0.481714
SL004639	TrkC	0.893138	0.513911	1.5522	0.688586	0.911322	0.000784815	0.99289	0.984569	0.53624	1.80773	0.959993	1.07107	0.604312	1.89833	0.814119
SL005725	GRB2-related adapter protein 2	1.02568	0.905347	1.16201	0.690458	0	0.623574	0.99289	1.01889	0.898401	1.15555	0.770682	0.901392	0.682185	1.19104	0.465241
SL014288	MO2R1	0.963081	0.799757	1.15976	0.691542	0.390177	0.20035	0.99289	0.990491	0.843328	1.16333	0.907315	1.00819	0.877967	1.15774	0.907935
SL002640	PlGF	0.967525	0.821469	1.13955	0.692543	0	0.697165	0.99289	0.970546	0.826528	1.13966	0.715262	0.938538	0.781797	1.1267	0.496265
SL008190	SPTA2	0.973431	0.85115	1.11328	0.694191	0	0.571612	0.99289	0.975283	0.856844	1.11009	0.704787	0.94142	0.796099	1.11327	0.4804
SL008402	LYPD3	0.919652	0.603301	1.40189	0.696972	0.834052	0.0140969	0.99289	0.918514	0.617598	1.36605	0.674694	0.863052	0.558882	1.33277	0.506495
SL014093	ENTP3	1.02246	0.914316	1.14339	0.696998	0	0.812072	0.99289	1.00968	0.900946	1.13153	0.868442	1.02085	0.905747	1.15059	0.735258
SL004457	Protease nexin I	0.970641	0.834853	1.12852	0.698355	0	0.336177	0.99289	0.969428	0.772592	1.21641	0.788595	0.945154	0.78183	1.1426	0.560056
SL003755	Mcl-1	1.03174	0.880728	1.20865	0.698738	0.14735	0.278824	0.99289	1.0187	0.822524	1.26168	0.865171	1.02701	0.850896	1.23957	0.781265
SL004853	B7-H2	0.972487	0.844314	1.12012	0.698838	0	0.675322	0.99289	0.950418	0.825774	1.09388	0.478328	0.941098	0.812537	1.09	0.417913
SL011510	Somatostatin-28	0.942252	0.696176	1.27531	0.700098	0.602313	0.1128	0.99289	0.974752	0.72778	1.30553	0.863799	1.03346	0.821873	1.29953	0.778232
SL003196	TARC	0.974264	0.853174	1.11254	0.700209	0	0.524916	0.99289	0.966442	0.84609	1.10391	0.614942	0.92631	0.800598	1.07176	0.303648
SL004737	Tropomyosin 1 alpha chain	0.915681	0.581907	1.4409	0.703338	0.918541	0.000458781	0.99289	0.921332	0.574792	1.4768	0.733581	0.883293	0.538472	1.44893	0.623109
SL008835	ASGR1	1.06357	0.77312	1.46313	0.704901	0.779399	0.0332459	0.99289	1.00722	0.782352	1.29672	0.955501	0.961849	0.828089	1.11722	0.610653
SL008099	CAPG	1.02614	0.896942	1.17396	0.707004	0	0.514197	0.99289	1.00217	0.871101	1.15297	0.975776	0.901257	0.754099	1.07713	0.253017
SL004637	MSP R	0.964858	0.800385	1.16313	0.70753	0.388268	0.201054	0.99289	0.923617	0.794433	1.07381	0.301309	0.882956	0.762031	1.02307	0.0976295
SL001718	IL-13	1.02756	0.891378	1.18456	0.707789	0	0.881291	0.99289	1.02248	0.884767	1.18163	0.76324	1.00847	0.859136	1.18376	0.917853
SL007136	CEBPB	1.05126	0.808991	1.36609	0.708378	0.697681	0.0689534	0.99289	1.05666	0.817073	1.36649	0.674438	1.05172	0.816591	1.35455	0.696108
SL004068	Granzyme B	1.02398	0.90423	1.15958	0.708842	0	0.613	0.99289	1.01291	0.896885	1.14394	0.836298	1.00197	0.877593	1.14398	0.976736
SL004156	TRAIL R1	0.925366	0.615869	1.3904	0.70886	0.891585	0.00238891	0.99289	0.932775	0.590913	1.47242	0.765102	0.891343	0.547381	1.45144	0.643812
SL011405	PDE5A	1.02032	0.917949	1.13411	0.709207	0	0.812011	0.99289	0.986266	0.886135	1.09771	0.800127	0.981847	0.873695	1.10339	0.758334
SL000622	Coagulation Factor V	1.02685	0.893351	1.18031	0.709208	0	0.67281	0.99289	1.03853	0.904682	1.19217	0.591266	1.0348	0.894635	1.19693	0.645027
SL005263	RAP	0.973322	0.844215	1.12217	0.709579	0	0.716792	0.99289	0.940779	0.81268	1.08907	0.413675	0.946581	0.806681	1.11074	0.50107
SL000615	Vasoactive Intestinal Peptide	1.02712	0.891827	1.18294	0.710401	0	0.385776	0.99289	1.0074	0.879638	1.15372	0.915112	1.03048	0.89887	1.18136	0.666696
SL017614	PKB a/b/g	1.08421	0.707396	1.66175	0.710553	0.857049	0.0081719	0.99289	1.0423	0.686863	1.58166	0.845634	1.01199	0.649434	1.57693	0.958015
SL000545	Prekallikrein	0.974034	0.847514	1.11944	0.710943	0	0.642906	0.99289	1.02955	0.896996	1.18168	0.678806	1.04984	0.905602	1.21705	0.518914
SL000134	Met	0.88736	0.470856	1.67229	0.71167	0.935433	8.30396e-05	0.99289	0.95749	0.506714	1.80928	0.893566	1.03473	0.542853	1.97229	0.917381
SL004871	DR6	1.0317	0.874268	1.21748	0.71183	0.13212	0.283082	0.99289	1.01689	0.834486	1.23916	0.868132	1.0798	0.891791	1.30746	0.431495
SL005675	ATP synthase beta chain	0.950707	0.724773	1.24707	0.71502	0.668593	0.0823737	0.99289	0.991344	0.794299	1.23727	0.938706	0.974635	0.754934	1.25827	0.843722
SL010460	FCG2B	1.02464	0.898806	1.16809	0.715792	0	0.921854	0.99289	1.01752	0.892368	1.16022	0.795381	0.992294	0.863398	1.14043	0.913234
SL007453	MK11	1.02536	0.895887	1.17355	0.716095	0	0.433154	0.99289	1.05903	0.931568	1.20392	0.380738	1.05359	0.916739	1.21086	0.462137
SL005223	TCCR	0.968402	0.814073	1.15199	0.716977	0.3323	0.221029	0.99289	0.951146	0.822471	1.09995	0.499432	0.955362	0.769212	1.18656	0.679624
SL004829	S100A7	1.02206	0.907625	1.15092	0.71873	0	0.382798	0.99289	1.0261	0.910921	1.15584	0.671472	1.03015	0.903367	1.17474	0.657515
SL007250	PK3CG	1.07299	0.731164	1.57462	0.718863	0.891746	0.00237106	0.99289	1.03808	0.692894	1.55524	0.856207	0.982363	0.637989	1.51262	0.935602
SL005199	MICA	1.02551	0.893635	1.17685	0.719816	0.00472306	0.316165	0.99289	1.00023	0.822806	1.21592	0.998128	1.01343	0.828656	1.23941	0.89662
SL004852	B7-H1	0.975516	0.851273	1.11789	0.721373	0	0.824283	0.99289	0.982014	0.858097	1.12383	0.791994	1.00319	0.868959	1.15816	0.965344
SL012168	LIN7B	0.975465	0.850913	1.11825	0.721529	0	0.324319	0.99289	0.941176	0.781745	1.13312	0.522041	0.918723	0.64257	1.31356	0.642123
SL006924	ART	0.976768	0.858304	1.11158	0.721587	0.0207448	0.312238	0.99289	0.98228	0.865608	1.11468	0.781677	0.988334	0.864365	1.13008	0.863754
SL004783	S100A12	1.02405	0.89829	1.16741	0.722229	0	0.670633	0.99289	0.990708	0.866477	1.13275	0.891372	1.00706	0.872243	1.16272	0.923547
SL001905	Mesothelin	0.974616	0.844436	1.12486	0.725223	0	0.925544	0.99289	0.99262	0.860158	1.14548	0.919263	0.992278	0.842565	1.16859	0.925986
SL003440	PAFAH	1.02378	0.897866	1.16735	0.725588	0	0.417334	0.99289	0.981314	0.856358	1.1245	0.786052	1.00969	0.875167	1.16489	0.894845
SL012188	EP15R	1.04184	0.828514	1.3101	0.725838	0.56793	0.128178	0.99289	1.04078	0.863364	1.25465	0.675079	1.09669	0.946039	1.27132	0.220885
SL001945	sE-Selectin	1.0245	0.89384	1.17427	0.728012	0	0.639833	0.99289	0.98316	0.857029	1.12785	0.808437	1.02285	0.881787	1.18648	0.765398
SL000009	ERBB2	0.975959	0.850876	1.11943	0.728033	0	0.909591	0.99289	0.984162	0.865246	1.11942	0.808015	0.998515	0.877598	1.13609	0.981991
SL013988	CHST2	0.970381	0.818447	1.15052	0.729289	0	0.697525	0.99289	0.946802	0.797003	1.12476	0.533887	0.969641	0.809765	1.16108	0.737361
SL004589	Azurocidin	0.973342	0.835232	1.13429	0.729291	0.210245	0.260478	0.99289	0.94692	0.816632	1.098	0.470202	0.910463	0.789233	1.05031	0.198225
SL007242	MP2K3	1.0234	0.897593	1.16685	0.729605	0	0.708978	0.99289	1.03164	0.904068	1.17721	0.643726	0.972731	0.817551	1.15736	0.755191
SL004118	TrATPase	1.02299	0.896919	1.16678	0.734836	0	0.583795	0.99289	1.03282	0.903973	1.18004	0.63478	1.03259	0.886434	1.20284	0.680456
SL014469	SHC1	1.02855	0.872855	1.21201	0.736782	0	0.599081	0.99289	1.03075	0.873777	1.21593	0.71935	1.02432	0.86525	1.21263	0.780227
SL005730	cGMP-stimulated PDE	1.07906	0.692233	1.68206	0.736901	0.922684	0.000322673	0.99289	1.03791	0.688114	1.56552	0.859168	0.989068	0.639371	1.53003	0.960616
SL003186	Lymphotactin	0.921788	0.573108	1.48261	0.736969	0.867053	0.00609571	0.99289	0.922465	0.594709	1.43085	0.718593	0.926013	0.596876	1.43665	0.731566
SL010465	MATN2	0.910414	0.525718	1.57661	0.737633	0.906208	0.00109367	0.99289	0.927307	0.529173	1.62499	0.792023	1.02547	0.61253	1.71678	0.923802
SL003200	sTie-2	1.0216	0.901495	1.15771	0.737711	0	0.820928	0.99289	1.03497	0.913355	1.17279	0.589898	1.07535	0.943258	1.22594	0.277311
SL004692	CLF-1/CLC Complex	0.974732	0.838922	1.13253	0.738155	0	0.703468	0.99289	0.97873	0.842366	1.13717	0.77883	1.01073	0.85687	1.19222	0.899171
SL009412	DKK3	1.03144	0.859478	1.2378	0.739422	0.152522	0.277362	0.99289	1.08685	0.890321	1.32677	0.413125	1.09957	0.868077	1.39281	0.43128
SL003302	MPIF-1	0.976463	0.848566	1.12364	0.739488	0	0.708497	0.99289	0.993149	0.861897	1.14439	0.924271	1.01638	0.876987	1.17793	0.82906
SL007217	INGR2	0.958886	0.747912	1.22937	0.740532	0.364974	0.20952	0.99289	0.90667	0.651322	1.26213	0.561543	0.924668	0.677519	1.26197	0.621592
SL001766	HCG	0.968757	0.802202	1.16989	0.741574	0	0.504183	0.99289	0.957908	0.793037	1.15705	0.655426	0.878257	0.680671	1.1332	0.318116
SL010512	PIK3CA/PIK3R1	1.02029	0.905396	1.14976	0.741786	0	0.762282	0.99289	1.00208	0.886593	1.1326	0.973528	1.03726	0.926235	1.1616	0.526496
SL004850	IL-17 sR	1.04552	0.801604	1.36366	0.742587	0.64587	0.0928751	0.99289	1.05177	0.779477	1.41918	0.741253	1.07965	0.768519	1.51675	0.658565
SL003764	NCAM-120	0.953031	0.71373	1.27256	0.744347	0.699234	0.0682406	0.99289	1.02549	0.77969	1.34878	0.857123	1.08428	0.832792	1.41171	0.547852
SL004475	IFN-a/b R1	0.9748	0.83435	1.13889	0.747808	0	0.740221	0.99289	0.996281	0.854625	1.16142	0.962019	0.963585	0.816472	1.1372	0.660762
SL004739	ITI heavy chain H4	0.962659	0.761438	1.21706	0.750419	0.616141	0.106519	0.99289	0.961247	0.77028	1.19956	0.726511	0.967884	0.771112	1.21487	0.778326
SL004154	NCAM-L1	0.926435	0.578434	1.4838	0.750517	0.898269	0.001717	0.99289	0.959008	0.572615	1.60613	0.873603	1.00026	0.606001	1.65102	0.999187
SL005250	Chymase	1.02213	0.892906	1.17007	0.750897	0	0.980387	0.99289	0.99395	0.866712	1.13987	0.930812	1.01438	0.877134	1.17311	0.847324
SL000401	Elastase	0.978224	0.853733	1.12087	0.751232	0	0.497577	0.99289	0.948234	0.822022	1.09382	0.465769	0.91012	0.780494	1.06127	0.229613
SL007284	CRIS3	0.96318	0.762484	1.2167	0.753004	0.285643	0.236747	0.99289	0.956744	0.800754	1.14312	0.626289	0.923334	0.771518	1.10502	0.384133
SL003704	BID	0.973347	0.82243	1.15196	0.753312	0.185991	0.267701	0.99289	0.961223	0.79964	1.15546	0.673633	0.958308	0.803679	1.14269	0.635263
SL004362	SCGF-beta	1.03422	0.838006	1.27637	0.75394	0.465806	0.171248	0.99289	1.03693	0.876499	1.22673	0.672375	1.06966	0.853632	1.34036	0.558513
SL005155	Cripto	0.97122	0.808768	1.1663	0.754518	0.387451	0.201354	0.99289	0.963078	0.844052	1.09889	0.576197	1.00071	0.829371	1.20744	0.994128
SL000519	MIP-1a	0.977336	0.846331	1.12862	0.754895	0	0.769592	0.99289	0.947916	0.821105	1.09431	0.465402	0.950315	0.811551	1.11281	0.526873
SL004685	Persephin	0.944109	0.657617	1.35541	0.75525	0.679704	0.0772364	0.99289	0.955067	0.6785	1.34437	0.792127	0.994303	0.645513	1.53155	0.979321
SL001888	SLPI	0.972331	0.814577	1.16064	0.756059	0.208745	0.26093	0.99289	0.917956	0.717919	1.17373	0.494843	1.01538	0.807055	1.27749	0.896333
SL007207	TSP4	1.04901	0.775319	1.41931	0.756429	0.702565	0.066714	0.99289	1.10472	0.860838	1.4177	0.4339	1.21709	0.915846	1.61741	0.175713
SL004676	IGFBP-5	0.979579	0.85975	1.11611	0.756617	0	0.638404	0.99289	1.01015	0.885915	1.15181	0.880114	1.00694	0.867218	1.16917	0.927711
SL000523	MMP-13	1.02215	0.889428	1.17468	0.757513	0	0.847797	0.99289	1.00437	0.877633	1.1494	0.949519	0.951198	0.81558	1.10937	0.523792
SL004610	LRP8	1.02171	0.89146	1.17099	0.757556	0	0.868392	0.99289	1.0558	0.925632	1.20427	0.41862	1.08968	0.956262	1.24171	0.197466
SL007385	IL24	1.03119	0.848438	1.25331	0.757633	0.235433	0.25277	0.99289	1.00214	0.838358	1.19791	0.981302	1.00367	0.782201	1.28784	0.977048
SL004304	STX1a	0.979691	0.85999	1.11605	0.757633	0.127443	0.284376	0.99289	0.968611	0.854664	1.09775	0.617462	0.972422	0.855416	1.10543	0.668991
SL001731	NSE	0.979746	0.859764	1.11647	0.758852	0	0.408528	0.99289	1.00193	0.879399	1.14154	0.976845	0.98601	0.85369	1.13884	0.848037
SL003182	Integrin aVb5	1.02062	0.894717	1.16425	0.761202	0	0.340198	0.99289	1.03594	0.911622	1.17721	0.588275	1.04259	0.91277	1.19088	0.538719
SL012769	FAM3D	1.02012	0.896385	1.16093	0.762728	0	0.82917	0.99289	1.02923	0.902784	1.17338	0.66666	0.992907	0.861188	1.14477	0.921909
SL001795	IL-1b	0.97909	0.852823	1.12405	0.764206	0	0.428429	0.99289	0.929489	0.804572	1.0738	0.320717	0.902218	0.767523	1.06055	0.212278
SL004636	Flt-3	1.07347	0.675425	1.70609	0.764245	0.864017	0.00669188	0.99289	1.01583	0.67566	1.52727	0.939816	0.945386	0.639814	1.3969	0.777984
SL010500	LYNB	0.978602	0.848236	1.12901	0.766825	0	0.864384	0.99289	0.971736	0.840808	1.12305	0.697799	0.962743	0.823667	1.1253	0.63338
SL004915	NCC27	1.07304	0.671747	1.71407	0.767982	0.891938	0.00234992	0.99289	1.06187	0.667878	1.68829	0.799686	0.978729	0.583854	1.64067	0.934986
SL007049	CYTF	1.01929	0.897714	1.15733	0.76812	0	0.538695	0.99289	0.990241	0.864449	1.13434	0.887485	0.928019	0.783156	1.09968	0.388313
SL010454	Contactin-4	1.04724	0.770446	1.42349	0.768176	0.748153	0.0462994	0.99289	1.08547	0.821672	1.43396	0.563723	1.12893	0.893258	1.42678	0.310057
SL016551	CK2-A2:B	1.0184	0.901335	1.15066	0.769821	0	0.623375	0.99289	1.04229	0.922419	1.17773	0.506406	1.02302	0.890626	1.1751	0.747552
SL004097	SMAD3	1.08637	0.620343	1.90249	0.771993	0.901426	0.00144717	0.99289	1.03021	0.611716	1.73502	0.910885	0.991212	0.633274	1.55146	0.969196
SL006916	LCK	0.951734	0.680396	1.33128	0.772654	0.560932	0.131259	0.99289	0.929045	0.64367	1.34094	0.69426	0.888672	0.575624	1.37197	0.594256
SL008728	NRX3B	1.02141	0.884399	1.17964	0.773181	0	0.483605	0.99289	0.994964	0.860453	1.1505	0.94568	1.00299	0.857659	1.17295	0.970176
SL005491	OBCAM	0.943231	0.633326	1.40478	0.773674	0.81689	0.0194433	0.99289	0.929062	0.658261	1.31127	0.67556	0.873117	0.609197	1.25137	0.459986
SL005188	IL-5 Ra	1.04111	0.790998	1.37031	0.7738	0.695283	0.0700549	0.99289	1.03204	0.747358	1.42516	0.848126	1.00264	0.699042	1.43809	0.988574
SL007181	TYK2	1.029	0.84591	1.25173	0.774868	0.421753	0.188492	0.99289	1.00115	0.87701	1.14287	0.986386	0.974562	0.846386	1.12215	0.720234
SL003792	GRB2 adapter protein	1.02615	0.859657	1.22489	0.77503	0.0881483	0.294998	0.99289	1.03326	0.850849	1.25477	0.741297	1.03608	0.868572	1.2359	0.693614
SL006892	ABL1	1.02224	0.879037	1.18877	0.775133	0	0.32729	0.99289	1.0331	0.88881	1.20081	0.671397	1.02777	0.859378	1.22917	0.764135
SL008008	ARGI1	0.980505	0.855059	1.12436	0.778047	0	0.772703	0.99289	0.960843	0.83443	1.10641	0.578901	0.960162	0.824767	1.11778	0.60014
SL001717	IL-10	0.936551	0.592163	1.48123	0.779278	0.767873	0.037934	0.99289	0.945777	0.612043	1.46149	0.801761	0.948994	0.653945	1.37716	0.782892
SL005227	ULBP-1	0.976959	0.829554	1.15056	0.77998	0	0.870971	0.99289	0.966914	0.82286	1.13619	0.682703	0.954196	0.796614	1.14295	0.610667
SL000674	FST	1.02202	0.876899	1.19116	0.78044	0	0.581596	0.99289	1.00801	0.869406	1.1687	0.915855	1.0191	0.866095	1.19914	0.819682
SL004861	IL-18 Rb	0.942055	0.618449	1.43499	0.781016	0.754735	0.043465	0.99289	0.920273	0.586849	1.44313	0.717387	0.957064	0.632415	1.44837	0.835544
SL007361	LPPL	0.965771	0.754687	1.23589	0.781941	0.480627	0.165263	0.99289	1.00317	0.799726	1.25836	0.978198	0.979295	0.777319	1.23375	0.85909
SL000398	Cytochrome P450 3A4	0.982718	0.868442	1.11203	0.782242	0	0.418911	0.99289	0.921445	0.805624	1.05392	0.232586	0.987655	0.848377	1.1498	0.872748
SL003170	Eotaxin-3	1.02023	0.884608	1.17665	0.78315	0	0.983436	0.99289	1.0189	0.885555	1.17232	0.793611	1.0155	0.876493	1.17656	0.837716
SL008810	NEGR1	0.9799	0.847725	1.13268	0.783573	0	0.454972	0.99289	1.01897	0.881192	1.17828	0.799876	1.07069	0.917938	1.24885	0.384476
SL009349	FSTL1	1.02008	0.884851	1.17597	0.784119	0.12553	0.284904	0.99289	1.05015	0.920726	1.19777	0.465877	1.08218	0.944343	1.24012	0.255903
SL018587	ISLR2	0.95678	0.696218	1.31486	0.785327	0.801967	0.0246309	0.99289	0.934136	0.662411	1.31732	0.69765	0.894134	0.632884	1.26323	0.525651
SL001902	BCAM	1.04459	0.759644	1.43643	0.788352	0.765291	0.0390064	0.99289	1.06269	0.759118	1.48765	0.723163	1.13581	0.822107	1.56922	0.440006
SL014111	KIRR3	0.952686	0.667649	1.35941	0.789305	0.624349	0.102768	0.99289	0.999801	0.744452	1.34274	0.998945	0.971022	0.777987	1.21195	0.794833
SL010371	CD39	0.960318	0.71224	1.2948	0.790583	0.782644	0.0319579	0.99289	0.916603	0.69481	1.2092	0.537845	0.860587	0.652037	1.13584	0.288972
SL007310	RAC3	1.0171	0.897387	1.15279	0.790683	0	0.777076	0.99289	1.03575	0.909709	1.17925	0.595727	1.03624	0.901673	1.19088	0.615976
SL008416	MRC2	1.04323	0.762774	1.42679	0.791094	0.776672	0.0343395	0.99289	1.08508	0.800479	1.47087	0.598818	1.17482	0.801999	1.72095	0.408145
SL007281	MK12	0.978818	0.835095	1.14728	0.791596	0	0.872877	0.99289	0.983629	0.835975	1.15736	0.842332	0.940995	0.785114	1.12783	0.510435
SL004182	GV	0.957391	0.693113	1.32244	0.791622	0.565786	0.129123	0.99289	0.963355	0.749523	1.23819	0.770639	0.975018	0.743835	1.27805	0.854624
SL002722	CD38	1.03231	0.815325	1.30703	0.791708	0.672444	0.0805925	0.99289	1.0451	0.842334	1.29668	0.688536	0.948278	0.668075	1.346	0.766324
SL006993	MK13	1.01769	0.893059	1.15972	0.792464	0	0.725204	0.99289	1.00754	0.882326	1.15053	0.911647	1.02485	0.892558	1.17674	0.727813
SL004070	Ubiquitin	1.0368	0.790584	1.35971	0.79388	0.598317	0.114606	0.99289	1.05779	0.796917	1.40406	0.697401	1.13671	0.786552	1.64277	0.495214
SL002506	suPAR	1.0202	0.876794	1.18706	0.795838	0.279642	0.238709	0.99289	0.976123	0.838151	1.13681	0.755933	0.952516	0.796278	1.13941	0.594582
SL000310	C1r	1.01895	0.883683	1.17492	0.79618	0	0.432969	0.99289	1.01334	0.881483	1.16492	0.852182	1.01129	0.875504	1.16813	0.878717
SL008759	GPVI	1.02126	0.87029	1.19841	0.796613	0.0878209	0.295085	0.99289	1.03166	0.880716	1.20848	0.699328	1.03003	0.848009	1.25113	0.765508
SL008023	HPLN1	0.92443	0.506551	1.68704	0.797935	0.862494	0.00700227	0.99289	0.934048	0.532328	1.63892	0.812014	0.802972	0.348411	1.85058	0.606474
SL000530	OSM	1.07885	0.598995	1.94311	0.800421	0.932202	0.000122774	0.99289	1.03076	0.594912	1.78594	0.913958	0.956715	0.535609	1.7089	0.881157
SL010470	Semaphorin 3E	0.969038	0.758293	1.23835	0.801531	0.571205	0.126729	0.99289	0.992849	0.795113	1.23976	0.949499	0.978507	0.838124	1.1424	0.783324
SL006528	SEPR	1.02845	0.825098	1.28193	0.802893	0.561154	0.131161	0.99289	1.07646	0.897593	1.29096	0.426809	1.09924	0.93402	1.29369	0.25487
SL004142	Ephrin-B3	1.03362	0.796665	1.34105	0.803437	0.511619	0.152448	0.99289	1.04941	0.827696	1.3305	0.690451	1.0315	0.783657	1.35773	0.824928
SL001996	Angiopoietin-2	1.05248	0.699307	1.58402	0.806278	0.808361	0.0223524	0.99289	1.02014	0.670367	1.55242	0.925828	1.08252	0.726332	1.61339	0.696927
SL011180	HXK1	0.95535	0.662031	1.37863	0.807156	0.865953	0.00630822	0.99289	0.928227	0.630949	1.36557	0.705338	0.874523	0.5907	1.29472	0.503027
SL008945	TGM3	0.974728	0.793289	1.19766	0.807559	0.443056	0.180256	0.99289	0.962057	0.786331	1.17705	0.706998	0.991435	0.793841	1.23821	0.939541
SL007640	CLC7A	1.01764	0.883712	1.17187	0.80809	0	0.993494	0.99289	1.00539	0.86156	1.17324	0.945556	0.992735	0.84288	1.16923	0.930403
SL010463	GPC2	0.982091	0.847928	1.13748	0.809454	0	0.857292	0.99289	0.991295	0.856954	1.1467	0.906334	0.990882	0.844616	1.16248	0.910498
SL002078	TGF-b R II	1.01817	0.879206	1.17909	0.809976	0.0450308	0.306163	0.99289	1.00794	0.870714	1.16678	0.915696	1.01732	0.796592	1.29922	0.890535
SL014209	KLRF1	0.980373	0.833851	1.15264	0.810335	0	0.930305	0.99289	0.965502	0.820197	1.13655	0.673122	0.905509	0.746209	1.09882	0.31469
SL000406	Eotaxin	0.982238	0.847631	1.13822	0.811631	0	0.729615	0.99289	0.952608	0.821726	1.10434	0.519669	0.887867	0.753962	1.04555	0.153901
SL004354	IL-19	1.0294	0.809911	1.30838	0.81278	0.602359	0.11278	0.99289	1.02092	0.801001	1.30123	0.86714	1.0649	0.826212	1.37253	0.627246
SL006460	GP1BA	0.983223	0.85457	1.13124	0.813073	0	0.357876	0.99289	1.00213	0.849606	1.18205	0.97981	1.01372	0.834941	1.23078	0.890523
SL005488	SPARCL1	0.966518	0.728342	1.28258	0.813496	0.729149	0.0546718	0.99289	1.03129	0.799163	1.33085	0.812788	1.06954	0.823983	1.38829	0.613421
SL008623	CNTN2	1.0278	0.818055	1.29131	0.813873	0.520672	0.14863	0.99289	1.02911	0.830671	1.27495	0.79293	1.07531	0.814434	1.41975	0.608544
SL007651	FGF23	1.01454	0.899105	1.14479	0.814845	0	0.771725	0.99289	0.994169	0.878728	1.12477	0.926008	1.05881	0.918987	1.2199	0.429055
SL010491	CAMK2A	1.01691	0.881607	1.17298	0.817922	0	0.73435	0.99289	1.00621	0.866551	1.16839	0.935246	1.0075	0.869909	1.16684	0.920601
SL001774	FABP	1.0207	0.855759	1.21742	0.819811	0	0.530648	0.99289	0.927198	0.715875	1.2009	0.566808	0.955114	0.790811	1.15355	0.633485
SL009054	NRX1B	1.01739	0.876436	1.181	0.820789	0	0.410268	0.99289	1.03698	0.877241	1.22581	0.670498	1.01698	0.816723	1.26633	0.880405
SL014292	SIG14	0.984152	0.856807	1.13042	0.821233	0	0.75477	0.99289	0.97834	0.856357	1.1177	0.747236	0.982562	0.856398	1.12731	0.801898
SL004357	Myostatin	0.964003	0.700095	1.32739	0.822268	0.77154	0.0364243	0.99289	0.959917	0.680483	1.3541	0.815722	0.893789	0.615066	1.29882	0.555964
SL000560	P-Selectin	0.983708	0.852267	1.13542	0.822403	0.0246884	0.311262	0.99289	0.968839	0.814548	1.15236	0.720577	0.941136	0.75338	1.17569	0.59309
SL005191	ILT-4	1.01555	0.886157	1.16384	0.824377	0	0.850457	0.99289	0.999666	0.872539	1.14531	0.996156	1.0579	0.91293	1.2259	0.454135
SL010450	CD48	1.01731	0.874008	1.1841	0.824702	0	0.836706	0.99289	0.973295	0.833619	1.13637	0.731992	0.967621	0.818737	1.14358	0.699404
SL003300	HCC-4	0.985366	0.864124	1.12362	0.825819	0	0.404989	0.99289	0.951842	0.834916	1.08514	0.460475	0.95315	0.827427	1.09798	0.506142
SL004768	AIF1	0.954692	0.63105	1.44432	0.826253	0.882371	0.00354885	0.99289	0.91131	0.614618	1.35122	0.643986	0.839214	0.556711	1.26507	0.402537
SL010373	FCAR	1.01478	0.890139	1.15687	0.826352	0	0.400224	0.99289	1.00998	0.883102	1.15508	0.884757	0.960878	0.751604	1.22842	0.75016
SL000382	CK-MB	1.02387	0.829062	1.26445	0.82661	0.511211	0.15262	0.99289	1.03939	0.872528	1.23816	0.665237	1.02267	0.886397	1.17989	0.758674
SL005160	ESAM	0.985484	0.864025	1.12402	0.827519	0	0.404933	0.99289	1.00019	0.876479	1.14136	0.997759	0.986711	0.856561	1.13664	0.852938
SL004925	AGR2	1.0324	0.774903	1.37545	0.827585	0.711461	0.0626528	0.99289	1.01613	0.813722	1.26889	0.887704	1.01864	0.753524	1.37704	0.904405
SL005190	ILT-2	0.985771	0.865681	1.12252	0.82881	0	0.648124	0.99289	0.966798	0.851593	1.09759	0.601963	0.993968	0.861776	1.14644	0.933773
SL016828	EGFRvIII	1.0227	0.833845	1.25434	0.829353	0.33047	0.221661	0.99289	1.01502	0.807723	1.27551	0.898236	0.997368	0.789326	1.26024	0.982386
SL011069	Marapsin	0.965125	0.697612	1.33522	0.830281	0.721681	0.0580236	0.99289	0.951797	0.724072	1.25114	0.723274	0.90196	0.678708	1.19865	0.476986
SL000074	p53	0.96686	0.709973	1.3167	0.830636	0.784444	0.0312501	0.99289	0.965734	0.738417	1.26303	0.799006	0.924016	0.694972	1.22855	0.586619
SL006694	CNDP1	1.0159	0.879004	1.17412	0.830857	0	0.371208	0.99289	1.04298	0.899693	1.2091	0.576747	1.03823	0.88761	1.2144	0.638998
SL000415	Factor H	1.02104	0.841576	1.23876	0.832819	0.499939	0.157325	0.99289	1.02112	0.865408	1.20484	0.804491	1.0909	0.845694	1.40721	0.503
SL004704	COMMD7	0.988722	0.889878	1.09855	0.832848	0	0.669893	0.99289	0.991506	0.892755	1.10118	0.873386	1.02714	0.922111	1.14414	0.626535
SL004723	HDAC8	1.05636	0.634542	1.75859	0.833005	0.897733	0.00176578	0.99289	1.00324	0.618679	1.62683	0.989546	0.926958	0.580883	1.47922	0.750425
SL004101	SMAD2	1.01757	0.864978	1.19707	0.833604	0.0938047	0.293496	0.99289	1.02022	0.848096	1.22728	0.83183	1.09375	0.918341	1.30267	0.314994
SL008486	LEG9	0.987309	0.87595	1.11282	0.834304	0	0.772785	0.99289	0.951381	0.839487	1.07819	0.434974	1.03773	0.886889	1.21424	0.643951
SL004686	TNFSF15	1.01318	0.896145	1.14551	0.834356	0	0.507547	0.99289	0.98728	0.872395	1.11729	0.839282	0.926603	0.808951	1.06137	0.271199
SL004136	Dtk	1.01338	0.8938	1.14896	0.835647	0	0.701091	0.99289	1.01607	0.898112	1.14952	0.800116	1.03721	0.922305	1.16644	0.541917
SL010328	MED-1	0.982068	0.826784	1.16652	0.836751	0.291286	0.234889	0.99289	1.00643	0.816136	1.2411	0.952182	1.05791	0.911067	1.22843	0.460275
SL007806	IL22RA1	0.96627	0.696793	1.33996	0.837035	0.862844	0.00693028	0.99289	0.952947	0.666932	1.36162	0.791245	0.936227	0.652552	1.34322	0.720489
SL018629	RNF43	0.956687	0.626892	1.45998	0.837331	0.875729	0.00455801	0.99289	0.951993	0.619363	1.46326	0.822512	0.904807	0.591223	1.38471	0.644978
SL000414	Factor B	0.97993	0.805948	1.19147	0.838903	0.586812	0.119779	0.99289	1.02939	0.804985	1.31636	0.817399	1.06915	0.773133	1.4785	0.686017
SL000403	Endostatin	0.976388	0.77439	1.23107	0.839868	0.553942	0.134319	0.99289	1.00461	0.794948	1.26957	0.969284	1.00239	0.854008	1.17655	0.976721
SL006406	PLXC1	1.02389	0.81303	1.28943	0.840969	0.580492	0.122603	0.99289	1.0445	0.803289	1.35813	0.745208	1.09829	0.805711	1.49711	0.553074
SL000306	BNP-32	1.01283	0.894062	1.14739	0.841174	0	0.638306	0.99289	1.01687	0.89517	1.15511	0.797043	1.01243	0.886653	1.15606	0.85514
SL007033	LTBP4	1.0482	0.661362	1.66132	0.841199	0.858469	0.00785791	0.99289	1.05004	0.687755	1.60316	0.821075	1.08832	0.729604	1.62341	0.678263
SL003305	IL-2 sRa	1.01421	0.88342	1.16436	0.841256	0	0.899503	0.99289	1.02584	0.892944	1.17851	0.718567	1.01308	0.880978	1.165	0.855322
SL014129	H6ST1	1.02226	0.82393	1.26834	0.841418	0.525131	0.146737	0.99289	1.01377	0.802212	1.28111	0.908851	1.0943	0.76888	1.55745	0.61677
SL008421	ATS1	1.02512	0.803469	1.30792	0.841795	0.715684	0.0607344	0.99289	1.02944	0.794195	1.33436	0.826506	1.03783	0.838616	1.28436	0.732779
SL006919	RSK-like protein kinase	0.96743	0.698046	1.34077	0.842372	0.62908	0.100601	0.99289	0.983381	0.738138	1.31011	0.908843	0.991594	0.722899	1.36016	0.958252
SL003524	Protein disulfide isomerase A3	1.04209	0.693672	1.56552	0.842604	0.837355	0.0131535	0.99289	0.994152	0.695627	1.42079	0.974316	0.930582	0.661316	1.30948	0.67974
SL006132	Lamin-B1	0.953427	0.595196	1.52726	0.842739	0.65265	0.089745	0.99289	0.975731	0.675351	1.40971	0.89588	0.980078	0.67044	1.43272	0.91727
SL002542	K-ras	0.984737	0.845554	1.14683	0.84318	0	0.502215	0.99289	0.969749	0.837534	1.12283	0.68125	0.975692	0.839447	1.13405	0.748447
SL008157	UB2L3	1.01468	0.877031	1.17393	0.844695	0	0.346842	0.99289	1.01769	0.878174	1.17936	0.815715	1.0449	0.897992	1.21583	0.569952
SL006374	BMX	1.01245	0.893588	1.14713	0.845997	0	0.681134	0.99289	1.02829	0.906162	1.16687	0.665433	1.05615	0.928315	1.20159	0.406581
SL005703	Notch 1	0.961512	0.645925	1.43129	0.846673	0.842985	0.0116143	0.99289	1.02123	0.702958	1.4836	0.912214	1.10555	0.79019	1.54677	0.558126
SL001721	PECAM-1	0.983119	0.825586	1.17071	0.848467	0.129074	0.283926	0.99289	0.982876	0.808499	1.19486	0.862384	0.917278	0.655902	1.28281	0.61386
SL000345	Cathepsin G	0.98569	0.84952	1.14369	0.849292	0	0.576878	0.99289	0.970939	0.833336	1.13126	0.70527	0.968639	0.808777	1.1601	0.729165
SL004335	FGF-17	0.979137	0.786776	1.21853	0.850148	0.464445	0.171794	0.99289	0.957868	0.771634	1.18905	0.696366	0.930502	0.763603	1.13388	0.47511
SL003690	RANK	0.962546	0.646657	1.43275	0.850801	0.843646	0.0114393	0.99289	0.921184	0.628926	1.34925	0.673312	0.85448	0.592091	1.23315	0.40077
SL000507	Lymphotoxin a1/b2	1.01327	0.882935	1.16285	0.851146	0	0.854303	0.99289	1.00513	0.873642	1.15641	0.942947	1.01264	0.880161	1.16505	0.860658
SL003918	kallikrein 13	0.985395	0.844933	1.14921	0.851261	0	0.932874	0.99289	0.971179	0.831939	1.13372	0.711091	0.967599	0.827568	1.13133	0.679641
SL000433	Glucagon	0.989008	0.880401	1.11101	0.852266	0	0.528721	0.99289	0.973916	0.86432	1.09741	0.664345	0.878404	0.684765	1.1268	0.30755
SL000590	Thyroxine-Binding Globulin	1.02053	0.823172	1.26521	0.852962	0.509474	0.153348	0.99289	1.03702	0.788173	1.36444	0.795121	1.05966	0.777948	1.44338	0.713246
SL000339	carbonic anhydrase II	0.983034	0.820136	1.17829	0.853142	0.299029	0.232321	0.99289	0.999764	0.816511	1.22415	0.998181	1.01644	0.87212	1.18463	0.83472
SL002684	CSF-1	1.02208	0.809544	1.29043	0.854291	0.740459	0.0496583	0.99289	0.993922	0.764722	1.29182	0.963644	0.993141	0.812068	1.21459	0.946568
SL000047	IGF-I	1.01295	0.882965	1.16206	0.854355	0.0852529	0.295764	0.99289	1.0393	0.866094	1.24715	0.678554	1.0056	0.860975	1.17451	0.94382
SL000480	IL-4	1.01304	0.881139	1.16469	0.855535	0	0.513088	0.99289	0.994881	0.876119	1.12974	0.936931	1.00689	0.883851	1.14706	0.917752
SL009341	BASI	0.971024	0.706467	1.33465	0.856222	0.794512	0.0273837	0.99289	0.940802	0.692156	1.27877	0.69677	0.856941	0.584132	1.25716	0.429785
SL008588	SLAF5	1.02428	0.789438	1.32899	0.856703	0.625463	0.102259	0.99289	1.00436	0.762904	1.32224	0.975258	0.995655	0.782074	1.26756	0.971803
SL008865	PSA2	1.02776	0.763127	1.38416	0.856945	0.69561	0.0699048	0.99289	1.00354	0.684954	1.47029	0.985551	1.02885	0.673072	1.57269	0.895479
SL007280	CATC	0.986663	0.852551	1.14187	0.85705	0	0.933427	0.99289	0.967759	0.835174	1.12139	0.662876	1.00309	0.852688	1.18001	0.970347
SL010379	Semaphorin 3A	0.988363	0.868797	1.12438	0.85878	0	0.8584	0.99289	0.986475	0.868905	1.11995	0.833426	0.971248	0.848616	1.1116	0.671835
SL006476	NMT1	1.01298	0.878552	1.16798	0.859074	0.143059	0.280031	0.99289	1.00295	0.856898	1.1739	0.970732	1.00831	0.825564	1.23151	0.935331
SL000554	PKC-D	0.96648	0.661014	1.41311	0.860365	0.87941	0.00398074	0.99289	0.951176	0.673152	1.34403	0.776586	0.892385	0.611635	1.302	0.554697
SL000252	a2-Macroglobulin	1.01185	0.887056	1.15421	0.860709	0	0.673413	0.99289	1.04958	0.916815	1.20158	0.483109	1.03591	0.893651	1.20082	0.639682
SL005630	PSA6	0.952641	0.550681	1.64801	0.862259	0.87521	0.00464305	0.99289	0.979349	0.588338	1.63023	0.936031	0.983572	0.544737	1.77593	0.956184
SL004364	TACI	0.984098	0.82073	1.17998	0.862595	0.367006	0.20879	0.99289	0.993435	0.856161	1.15272	0.930827	0.976698	0.835218	1.14214	0.76776
SL004352	IL-17F	0.99012	0.884357	1.10853	0.86322	0.012789	0.314196	0.99289	1.00388	0.895649	1.12519	0.946931	0.971197	0.855004	1.10318	0.653046
SL010372	Enterokinase	1.01146	0.888102	1.15196	0.863631	0	0.646798	0.99289	1.00559	0.884385	1.1434	0.932215	1.05104	0.904269	1.22162	0.516564
SL007560	STAB2	1.03977	0.660959	1.63569	0.866019	0.887793	0.00283286	0.99289	0.982604	0.657095	1.46936	0.931881	0.917673	0.595199	1.41486	0.697322
SL004143	GFRa-2	1.01496	0.853882	1.20642	0.866272	0.283152	0.237563	0.99289	1.01056	0.844476	1.2093	0.908716	1.07491	0.894739	1.29137	0.440265
SL008760	SLIK1	0.970904	0.68839	1.36936	0.86635	0.782426	0.0320439	0.99289	0.934545	0.673732	1.29632	0.685131	0.877442	0.647089	1.1898	0.400077
SL007336	SET	0.960856	0.601782	1.53418	0.86717	0.876481	0.0044365	0.99289	1.00415	0.623818	1.61636	0.9864	1.0312	0.614964	1.72916	0.907269
SL004306	UBC9	1.01486	0.851787	1.20914	0.868941	0	0.600492	0.99289	0.975689	0.817789	1.16408	0.784667	0.96506	0.799222	1.16531	0.711615
SL003800	Kallikrein 4	0.985323	0.826275	1.17499	0.869241	0	0.625325	0.99289	0.991179	0.831507	1.18151	0.921252	1.02261	0.862178	1.2129	0.797325
SL005157	DC-SIGN	0.984907	0.821689	1.18055	0.869327	0.283799	0.237351	0.99289	1.07238	0.931383	1.23472	0.331249	1.10819	0.948377	1.29493	0.196052
SL016969	CSRP3	1.03344	0.696812	1.5327	0.870063	0.909154	0.000907346	0.99289	1.05789	0.708444	1.57971	0.783238	1.06514	0.735977	1.54152	0.73793
SL005229	ULBP-3	0.98711	0.844909	1.15324	0.870151	0	0.586233	0.99289	0.964294	0.82914	1.12148	0.636995	0.986106	0.787339	1.23505	0.903042
SL002071	Gastrin-releasing peptide	0.989715	0.87417	1.12053	0.870341	0	0.596865	0.99289	1.00156	0.885973	1.13223	0.98011	0.99239	0.873985	1.12684	0.906193
SL010374	METAP1	1.02166	0.788695	1.32344	0.871071	0.529314	0.144955	0.99289	1.0409	0.77829	1.39211	0.787005	1.053	0.822402	1.34826	0.682158
SL003761	pTEN	0.989633	0.872281	1.12277	0.87145	0	0.452396	0.99289	0.999422	0.87644	1.13966	0.99311	0.98952	0.840316	1.16522	0.899461
SL007871	Cytidylate kinase	0.970297	0.673225	1.39846	0.871554	0.775326	0.0348831	0.99289	0.947802	0.685502	1.31047	0.745708	0.890153	0.633149	1.25148	0.503222
SL010381	Soggy-1	0.971724	0.686251	1.37595	0.871601	0.748245	0.0462596	0.99289	0.96405	0.717109	1.29603	0.808398	0.916751	0.664274	1.26519	0.596919
SL006913	FYN	0.987622	0.848228	1.14992	0.872532	0	0.722132	0.99289	0.985819	0.84544	1.14951	0.855404	0.973507	0.826634	1.14648	0.74762
SL004751	HO-2	0.973253	0.69602	1.36091	0.87407	0.594318	0.116409	0.99289	0.968873	0.70968	1.32273	0.8422	0.964926	0.640783	1.45304	0.864268
SL014308	FGF-8A	0.960942	0.585497	1.57714	0.874765	0.757458	0.0423039	0.99289	0.974492	0.590336	1.60863	0.919518	0.977437	0.529944	1.8028	0.941752
SL005102	SHBG	1.01076	0.884393	1.15518	0.875221	0	0.669852	0.99289	1.0686	0.934316	1.22218	0.33287	1.08225	0.938256	1.24835	0.277888
SL000338	Calpastatin	0.975396	0.714658	1.33126	0.875263	0.745861	0.0472953	0.99289	1.02067	0.806686	1.29142	0.864664	1.03716	0.796035	1.35133	0.786941
SL005202	MSP	1.01025	0.888504	1.14867	0.876364	0	0.468511	0.99289	1.01102	0.891742	1.14625	0.864158	1.00824	0.881163	1.15365	0.904925
SL000537	PDGF-BB	1.01041	0.885284	1.15323	0.877939	0	0.899244	0.99289	1.00288	0.877914	1.14563	0.966217	0.944299	0.817556	1.09069	0.435738
SL000485	IL-9	0.98975	0.867791	1.12885	0.877959	0	0.868933	0.99289	0.997724	0.876591	1.1356	0.972471	0.98611	0.863717	1.12585	0.836113
SL010973	PSA1	1.01071	0.881978	1.15822	0.87823	0	0.545547	0.99289	0.989988	0.857548	1.14288	0.890778	0.974239	0.778722	1.21885	0.819371
SL000052	Troponin T	1.03376	0.670865	1.59296	0.880369	0.852064	0.00932396	0.993323	0.989759	0.672297	1.45713	0.958396	0.91909	0.621038	1.36018	0.67313
SL007056	BMP10	0.989225	0.858879	1.13935	0.88054	0	0.752942	0.993323	0.972064	0.834329	1.13254	0.716265	0.978597	0.834075	1.14816	0.790732
SL001890	GA733-1 protein	0.9889	0.853007	1.14644	0.882353	0	0.582866	0.993323	0.973249	0.844215	1.122	0.708659	0.997317	0.863889	1.15135	0.970753
SL014294	EPHAA	1.00915	0.89372	1.13949	0.883169	0	0.590012	0.993323	1.03177	0.91383	1.16494	0.613547	0.984853	0.855783	1.13339	0.831358
SL010376	MMEL2	0.9765	0.710789	1.34154	0.883328	0.793803	0.0276505	0.993323	0.943363	0.691238	1.28745	0.713264	0.882475	0.650221	1.19769	0.422367
SL009768	CBX5	0.989101	0.85413	1.1454	0.8836	0	0.71066	0.993323	0.98098	0.847279	1.13578	0.797277	0.982284	0.838341	1.15094	0.825015
SL000483	IL-7	0.980908	0.756224	1.27235	0.884528	0.734044	0.0524921	0.993432	0.991671	0.780717	1.25963	0.945359	0.973427	0.753639	1.25731	0.836577
SL000572	SAA	1.01851	0.790874	1.31166	0.887003	0.642792	0.0942943	0.995276	1.03693	0.818452	1.31372	0.763891	1.08962	0.837389	1.41783	0.522883
SL014091	SORC2	0.970677	0.638039	1.47673	0.889436	0.741397	0.0492465	0.995731	0.95073	0.590645	1.53034	0.835202	0.938236	0.56113	1.56877	0.807943
SL006029	Chitotriosidase-1	0.978661	0.72118	1.32807	0.889863	0.71085	0.0629307	0.995731	0.920231	0.694731	1.21892	0.562166	0.885551	0.625303	1.25411	0.493592
SL002782	Adrenomedullin	0.987848	0.830619	1.17484	0.890056	0.345287	0.216505	0.995731	1.02463	0.918131	1.14349	0.66386	1.03801	0.936991	1.14993	0.475125
SL000638	Cadherin-2	0.989679	0.853512	1.14757	0.890742	0	0.686912	0.995731	0.990331	0.853495	1.14911	0.898096	0.971941	0.819243	1.1531	0.744142
SL008773	CD109	1.02092	0.754919	1.38065	0.893056	0.74882	0.0460105	0.997385	1.08144	0.801622	1.45892	0.608302	1.15956	0.812584	1.65469	0.414496
SL007752	DAPK2	1.03425	0.623119	1.71666	0.896346	0.909923	0.000862547	0.997769	0.993899	0.604262	1.63478	0.980772	0.929007	0.555881	1.55259	0.778682
SL005215	Siglec-3	1.01058	0.861595	1.18532	0.89711	0.199414	0.263727	0.997769	0.980281	0.774235	1.24116	0.868605	1.00638	0.733455	1.38086	0.96857
SL000541	Plasminogen	1.00835	0.883919	1.15031	0.901476	0	0.551751	0.997769	1.02603	0.901963	1.16717	0.69594	0.944677	0.820877	1.08715	0.427142
SL000557	PKC-Z	1.02116	0.7311	1.4263	0.90225	0.723729	0.0571013	0.997769	1.02963	0.763001	1.38944	0.848551	1.00911	0.697292	1.46036	0.961657
SL003674	BCL2-like 1 protein	1.01217	0.834517	1.22763	0.902255	0.46351	0.172168	0.997769	1.00779	0.840518	1.20835	0.933215	1.02396	0.836417	1.25356	0.818547
SL001797	Kallikrein 6	1.02469	0.692594	1.51602	0.90287	0.855464	0.00852986	0.997769	0.987967	0.711517	1.37183	0.942375	0.934951	0.637669	1.37083	0.730475
SL016549	AMPK a2b2g1	0.978815	0.692709	1.38309	0.903383	0.84319	0.0115599	0.997769	0.980205	0.665613	1.44348	0.919359	0.975119	0.622745	1.52688	0.91231
SL003043	TIMP-3	0.990617	0.845171	1.16109	0.90737	0.245798	0.249535	0.997769	0.961425	0.784518	1.17822	0.704565	0.948231	0.791763	1.13562	0.563447
SL005210	Nr-CAM	1.00814	0.876508	1.15955	0.909537	0	0.483619	0.997769	1.06433	0.922517	1.22795	0.3928	1.15193	0.989668	1.3408	0.0678657
SL004760	PAFAH beta subunit	0.982362	0.712097	1.3552	0.913676	0.647474	0.0921352	0.997769	0.945714	0.676714	1.32164	0.743778	0.974642	0.646926	1.46837	0.902241
SL006805	MRCKB	1.02158	0.693394	1.5051	0.914005	0.828701	0.0156859	0.997769	0.983773	0.670977	1.44239	0.933219	0.914263	0.63728	1.31163	0.626411
SL000076	p27Kip1	1.01521	0.77185	1.33531	0.914019	0.538647	0.140952	0.997769	1.01963	0.748818	1.38837	0.901793	0.950941	0.634056	1.4262	0.807812
SL011400	PDE1A	1.01636	0.756807	1.36492	0.91412	0.78611	0.0305995	0.997769	1.02546	0.749599	1.40284	0.875056	1.01285	0.747485	1.37243	0.934341
SL011068	IL-17 RC	0.992002	0.855738	1.14996	0.915168	0	0.825168	0.997769	0.985523	0.847201	1.14643	0.850105	0.958827	0.814679	1.12848	0.612989
SL007229	STAT6	0.977185	0.631733	1.51154	0.917408	0.856902	0.00820479	0.997769	0.946387	0.60774	1.47374	0.807347	0.885873	0.54355	1.44379	0.626789
SL004331	CNTF	0.992785	0.865389	1.13893	0.917687	0.0603494	0.302253	0.997769	0.986262	0.873029	1.11418	0.824061	0.957353	0.830163	1.10403	0.549012
SL004356	LAG-1	1.00714	0.87783	1.1555	0.919162	0.00790748	0.31539	0.997769	1.01426	0.885954	1.16116	0.837375	1.02677	0.879292	1.19897	0.738464
SL002522	Rb	1.01572	0.750921	1.3739	0.919383	0.797718	0.0261876	0.997769	1.00103	0.767375	1.30583	0.993945	0.982157	0.757521	1.27341	0.891917
SL005178	IL-1F7	1.01767	0.722999	1.43243	0.920029	0.860263	0.0074702	0.997769	1.01092	0.726811	1.40609	0.948561	0.98843	0.702049	1.39163	0.946843
SL007356	NOTC2	0.990803	0.827265	1.18667	0.920039	0.495762	0.159055	0.997769	0.990518	0.830468	1.18141	0.915617	0.984872	0.838534	1.15675	0.85265
SL010471	Testican-2	0.978575	0.639701	1.49696	0.920457	0.863513	0.00679368	0.997769	1.03829	0.722788	1.4915	0.8389	1.08126	0.776849	1.50496	0.64327
SL004230	tau	0.985112	0.732417	1.32499	0.920993	0.686322	0.0741814	0.997769	1.01382	0.771723	1.33186	0.921478	0.982556	0.734467	1.31445	0.905655
SL004804	Nectin-like protein 1	0.979851	0.65279	1.47077	0.92175	0.855389	0.00854716	0.997769	0.941542	0.646037	1.37222	0.753947	0.875292	0.615893	1.24394	0.457639
SL006992	MATN3	1.0068	0.87878	1.15347	0.922191	0.192248	0.265856	0.997769	1.0145	0.861221	1.19506	0.863222	0.978394	0.830976	1.15196	0.793205
SL003872	gp130, soluble	0.980869	0.660006	1.45772	0.923872	0.833986	0.0141159	0.997769	1.00076	0.656955	1.5245	0.997165	1.06638	0.692693	1.64165	0.770319
SL005196	LSAMP	1.00718	0.866465	1.17075	0.925765	0	0.63325	0.997769	1.02468	0.88467	1.18684	0.745024	1.05798	0.90542	1.23625	0.478078
SL007311	SNP25	1.02106	0.658394	1.58349	0.925837	0.884481	0.0032588	0.997769	0.994916	0.644981	1.53471	0.981611	0.935841	0.623942	1.40365	0.74852
SL003280	HMG-1	0.980974	0.652665	1.47443	0.926385	0.870144	0.00551961	0.997769	0.932891	0.646282	1.3466	0.710687	0.862161	0.576188	1.29007	0.470725
SL003863	kallikrein 5	0.993743	0.867193	1.13876	0.928043	0	0.557853	0.997769	0.987747	0.858471	1.13649	0.863235	0.990981	0.849533	1.15598	0.908205
SL000272	Antithrombin III	0.986142	0.72521	1.34096	0.929086	0.758851	0.041713	0.997769	1.02362	0.751053	1.39511	0.882504	1.03148	0.714682	1.48869	0.868514
SL004149	IL-13 Ra1	1.00686	0.861288	1.17704	0.931621	0	0.693564	0.997769	0.990678	0.848813	1.15625	0.905454	0.988973	0.836799	1.16882	0.896514
SL007502	ST4S6	1.01101	0.78688	1.29897	0.931778	0.594552	0.116303	0.997769	0.997878	0.752389	1.32346	0.988234	1.02322	0.760844	1.37608	0.879293
SL014008	FUT5	1.00594	0.877867	1.1527	0.932041	0	0.330253	0.997769	1.01069	0.880756	1.1598	0.879569	1.03788	0.897661	1.2	0.615632
SL004843	Ephrin-A2	1.00672	0.862551	1.17499	0.932278	0	0.63174	0.997769	0.976885	0.83856	1.13803	0.764016	0.992644	0.84513	1.16591	0.928328
SL004712	SDF-1	1.0073	0.850342	1.19324	0.932889	0.228845	0.254807	0.997769	1.03979	0.904448	1.19539	0.583399	1.05561	0.909126	1.22571	0.477672
SL004128	Activin RIB	0.994492	0.873983	1.13162	0.933212	0	0.372975	0.997769	0.967262	0.828923	1.12869	0.672518	0.933102	0.73055	1.19181	0.579193
SL000007	ER	1.00608	0.871355	1.16163	0.934147	0	0.459144	0.997769	0.983961	0.851325	1.13726	0.826749	0.968796	0.833092	1.12661	0.680548
SL010494	CDK1/cyclin B	1.00744	0.844341	1.20205	0.934407	0.254235	0.246874	0.997769	0.985737	0.774675	1.2543	0.906974	0.915739	0.697697	1.20192	0.525816
SL004326	TNFSF18	1.01745	0.662603	1.56234	0.936974	0.873222	0.00497688	0.997769	1.02471	0.671409	1.56393	0.909891	0.99082	0.661577	1.48392	0.964304
SL000551	PKC-A	1.00545	0.87799	1.15142	0.93733	0	0.986033	0.997769	1.00669	0.878507	1.15359	0.92352	0.953883	0.823278	1.10521	0.529707
SL010502	MK08	1.00487	0.890009	1.13455	0.937521	0	0.854463	0.997769	1.00045	0.886929	1.12851	0.994134	0.981959	0.860253	1.12088	0.787419
SL000137	BTC	0.994821	0.871787	1.13522	0.938551	0	0.916211	0.997769	0.998573	0.877266	1.13666	0.982765	0.977686	0.852657	1.12105	0.746514
SL014488	VAV	1.01154	0.753345	1.35822	0.939194	0.643876	0.0937948	0.997769	1.02801	0.741811	1.42464	0.868184	1.04823	0.780845	1.40717	0.753912
SL004078	BMP-7	0.99534	0.881714	1.12361	0.939802	0	0.705352	0.997769	1.03486	0.91386	1.17188	0.589118	1.04024	0.912916	1.18533	0.55368
SL004064	GIB	1.00687	0.842004	1.20401	0.940222	0.471004	0.16916	0.997769	1.01318	0.863395	1.18895	0.872535	1.00276	0.86089	1.16802	0.97171
SL000084	EGF	1.00523	0.8722	1.15855	0.942591	0	0.33863	0.997769	0.998353	0.843126	1.18216	0.98475	0.979209	0.808891	1.18539	0.829368
SL004845	EphB4	0.986025	0.671551	1.44776	0.942749	0.807705	0.0225826	0.997769	0.947326	0.683196	1.31357	0.745583	0.885476	0.631534	1.24153	0.480591
SL003322	VEGF sR3	0.995232	0.873239	1.13427	0.942893	0	0.602641	0.997769	0.989365	0.86844	1.12713	0.872287	1.00486	0.87297	1.15667	0.94618
SL004327	BAFF	1.00525	0.870454	1.16092	0.943159	0	0.905546	0.997769	0.986477	0.851487	1.14287	0.856097	0.982683	0.831888	1.16081	0.837165
SL000300	b-Endorphin	0.995166	0.870272	1.13798	0.943535	0	0.662957	0.997769	1.03191	0.906425	1.17477	0.634908	1.01038	0.879627	1.16057	0.883887
SL018625	TLR4:MD-2 complex	0.995125	0.868818	1.13979	0.943743	0	0.480032	0.997769	0.973948	0.843415	1.12468	0.719183	0.973644	0.837091	1.13247	0.729022
SL004838	CD47	0.995561	0.879291	1.12721	0.944025	0	0.99075	0.997769	1.00849	0.890498	1.14212	0.894054	1.03433	0.882562	1.21219	0.67676
SL013570	DYRK3	1.01731	0.629939	1.64289	0.944054	0.874416	0.00477489	0.997769	0.975079	0.633589	1.50062	0.908656	0.911569	0.588179	1.41276	0.678739
SL008122	DUS3	0.994041	0.840314	1.17589	0.94441	0.0390092	0.307684	0.997769	0.992525	0.822941	1.19706	0.937442	0.994069	0.838278	1.17881	0.945468
SL000550	PCI	1.00465	0.879798	1.14722	0.94539	0	0.487124	0.997769	0.970248	0.851011	1.10619	0.651657	0.945568	0.760085	1.17631	0.615399
SL005308	PSME3	0.994246	0.842693	1.17306	0.94548	0.236463	0.25245	0.997769	0.996407	0.830309	1.19573	0.969138	0.993493	0.859452	1.14844	0.929656
SL002763	Kallikrein 11	1.00936	0.772698	1.3185	0.94552	0.703152	0.0664449	0.997769	0.984119	0.749356	1.29243	0.908341	1.01541	0.750335	1.37414	0.921069
SL000424	Fibrinogen	0.991422	0.77176	1.27361	0.94625	0.553843	0.134363	0.997769	1.01827	0.785452	1.3201	0.891265	1.02695	0.77594	1.35916	0.852463
SL001938	Activin A	1.00463	0.877751	1.14986	0.946503	0	0.349907	0.997769	0.951737	0.778066	1.16417	0.63037	1.0209	0.879843	1.18458	0.78511
SL000597	TNF-b	1.00446	0.878841	1.14804	0.947924	0	0.563659	0.997769	0.982751	0.854906	1.12971	0.806684	1.01096	0.887395	1.15173	0.869815
SL013872	LRP1B	1.00442	0.879787	1.14672	0.947947	0	0.663221	0.997769	1.00364	0.880101	1.14453	0.956732	1.09084	0.943097	1.26172	0.241619
SL014009	HDGR2	0.995189	0.860293	1.15124	0.948255	0	0.778731	0.997769	0.990112	0.857045	1.14384	0.892649	1.0061	0.864747	1.17056	0.937228
SL003331	MMP-16	0.993113	0.800341	1.23232	0.949952	0.495776	0.159049	0.997769	1.01095	0.794818	1.28586	0.929275	1.00017	0.816446	1.22524	0.998688
SL003687	Nucleoside diphosphate kinase A	0.989462	0.700555	1.39751	0.952047	0.840373	0.0123172	0.997769	0.994845	0.682167	1.45084	0.978581	0.954978	0.662512	1.37655	0.804963
SL004353	IL-17D	0.995313	0.853893	1.16015	0.952086	0	0.787876	0.997769	1.00518	0.86147	1.17287	0.94763	0.990453	0.842624	1.16422	0.907397
SL003919	kallikrein 14	1.01308	0.660012	1.55502	0.952604	0.851702	0.00941077	0.997769	0.993198	0.674906	1.4616	0.97238	0.949063	0.611587	1.47276	0.815613
SL010495	CDK2/cyclin A	0.995303	0.849343	1.16635	0.9536	0	0.360998	0.997769	0.973223	0.782131	1.211	0.807722	0.972695	0.758327	1.24766	0.827467
SL006922	RAD51	1.00842	0.758946	1.3399	0.953876	0.816831	0.019463	0.997769	1.02678	0.792999	1.32947	0.841127	0.976324	0.721323	1.32147	0.87671
SL004067	GX	1.00399	0.876576	1.14992	0.954165	0	0.777054	0.997769	1.0058	0.877934	1.15229	0.933547	0.935279	0.797089	1.09743	0.412064
SL010390	URB	0.989496	0.69016	1.41866	0.954191	0.725071	0.0564985	0.997769	1.03437	0.759957	1.40786	0.829904	1.14173	0.844399	1.54376	0.38916
SL008574	OMD	0.993492	0.786939	1.25426	0.956215	0.610722	0.108986	0.997769	1.08162	0.936107	1.24976	0.287177	1.17949	1.00635	1.3824	0.0415343
SL004876	Kallistatin	0.988843	0.657108	1.48805	0.95709	0.849289	0.00999832	0.997769	1.00334	0.612248	1.64425	0.989451	0.999734	0.5772	1.73158	0.999243
SL010612	Dkk-4	1.00382	0.872083	1.15546	0.957607	0	0.937015	0.997769	1.00849	0.874286	1.1633	0.907617	0.960971	0.82075	1.12515	0.620802
SL009431	HINT1	0.99165	0.72119	1.36354	0.958843	0.652383	0.0898682	0.997769	0.964347	0.687817	1.35205	0.83323	0.992443	0.68217	1.44384	0.968363
SL008909	LGMN	0.991678	0.721139	1.36371	0.958994	0.724759	0.0566387	0.997769	0.959344	0.718282	1.28131	0.778624	0.91639	0.660932	1.27059	0.60051
SL010518	TEC	1.0037	0.870677	1.15705	0.959396	0	0.542032	0.997769	0.996201	0.858452	1.15605	0.960022	0.962674	0.822245	1.12709	0.636317
SL000613	uPA	0.996926	0.880164	1.12918	0.961367	0	0.382762	0.997769	0.993901	0.877619	1.12559	0.92323	1.02671	0.911862	1.15603	0.663176
SL016567	TAK1-TAB1	1.00589	0.769861	1.31427	0.965691	0.732	0.0534003	0.997769	0.992955	0.753007	1.30936	0.960049	0.8934	0.61614	1.29543	0.552113
SL003169	ENA-78	1.00454	0.810252	1.2454	0.967086	0.554664	0.134004	0.997769	0.976406	0.803456	1.18658	0.8103	0.991244	0.790949	1.24226	0.939134
SL004920	Cofilin-1	0.991077	0.645083	1.52265	0.967366	0.853747	0.00892651	0.997769	0.951666	0.645543	1.40295	0.802449	0.872496	0.594221	1.28109	0.486438
SL018256	CHKB	1.00857	0.668901	1.52072	0.967514	0.816833	0.0194621	0.997769	0.983216	0.695789	1.38938	0.923567	0.956253	0.722963	1.26482	0.753902
SL000581	SOD	1.00463	0.801799	1.25878	0.967952	0.487187	0.162584	0.997769	1.02745	0.841	1.25523	0.790986	1.00899	0.745149	1.36625	0.953854
SL004720	Calcineurin B a	0.992641	0.688903	1.4303	0.968385	0.783244	0.0317217	0.997769	0.975054	0.711523	1.33619	0.875131	0.928106	0.661576	1.30201	0.665761
SL000556	PKC-G	1.00327	0.852252	1.18106	0.968673	0.287678	0.236078	0.997769	1.00542	0.877091	1.15253	0.938134	1.01039	0.869198	1.17451	0.892976
SL016557	HMGR	0.997361	0.870501	1.14271	0.969634	0	0.54027	0.997769	1.00239	0.878853	1.14329	0.97163	0.982696	0.853123	1.13195	0.808807
SL004781	CSK	1.00338	0.842521	1.19495	0.969808	0	0.405987	0.997769	1.00466	0.822682	1.2269	0.9636	1.00707	0.841834	1.20473	0.938611
SL011770	LCMT1	0.994496	0.74076	1.33515	0.970707	0.80789	0.0225175	0.997769	0.993615	0.738087	1.33761	0.966318	0.982608	0.709132	1.36155	0.916037
SL014071	FLRT1	0.997587	0.866603	1.14837	0.973168	0	0.914939	0.997769	0.992167	0.861473	1.14269	0.913107	0.996309	0.86131	1.15247	0.960306
SL010488	ABL2	0.993292	0.668439	1.47602	0.973431	0.819107	0.0187132	0.997769	0.954041	0.666296	1.36605	0.79727	0.894156	0.62027	1.28898	0.548805
SL004159	TRAIL R4	1.00213	0.879828	1.14143	0.974475	0	0.783408	0.997769	1.00678	0.885205	1.14506	0.917997	1.00456	0.877183	1.15043	0.947594
SL004363	SCGF-alpha	1.00595	0.688868	1.46899	0.975492	0.827493	0.0160548	0.997769	1.02289	0.756974	1.38221	0.882885	1.05671	0.733497	1.52233	0.76715
SL000347	CBG	1.00231	0.859943	1.16824	0.976493	0	0.376266	0.997769	1.00529	0.863672	1.17013	0.945685	0.99603	0.845943	1.17274	0.961923
SL005115	Spondin-1	1.00566	0.682153	1.48259	0.977262	0.815759	0.0198201	0.997769	0.99503	0.651931	1.51869	0.981573	1.01911	0.635449	1.63442	0.937385
SL004016	CXCL16, soluble	1.00396	0.762995	1.32101	0.977508	0.680708	0.0767729	0.997769	1.00216	0.769623	1.30496	0.987219	0.98244	0.759988	1.27	0.892417
SL003173	Gro-a	1.00551	0.683343	1.47957	0.977754	0.838529	0.0128252	0.997769	0.955488	0.66758	1.36756	0.803443	0.87958	0.600626	1.28809	0.509737
SL016566	DRAK2	1.00601	0.647753	1.56241	0.978712	0.83485	0.0138661	0.997769	0.972711	0.661121	1.43115	0.888316	0.910011	0.620049	1.33557	0.629994
SL010530	OCAD1	1.00474	0.705146	1.43163	0.979101	0.793595	0.0277288	0.997769	0.960385	0.692304	1.33228	0.808745	0.899254	0.672622	1.20225	0.473536
SL001728	PDGFRA	1.00162	0.878945	1.14143	0.980573	0	0.538649	0.997769	1.05705	0.931	1.20017	0.391769	1.10034	0.959456	1.26191	0.171349
SL007295	CAD15	0.995255	0.671993	1.47402	0.981063	0.802855	0.0243097	0.997769	0.980073	0.704579	1.36329	0.904848	0.928162	0.660807	1.30368	0.667144
SL010464	LRIG3	0.996743	0.758564	1.30971	0.981317	0.759019	0.0416419	0.997769	1.02296	0.794637	1.31689	0.860163	1.20887	0.697646	2.09473	0.498849
SL017610	Gro-b/g	0.998231	0.857882	1.16154	0.981731	0.172691	0.271582	0.997769	1.0052	0.847819	1.19179	0.952436	0.943212	0.804213	1.10623	0.472294
SL001802	IFN-g	1.00173	0.860332	1.16636	0.982286	0	0.520956	0.997769	1.02334	0.888798	1.17824	0.748382	1.03207	0.901161	1.18198	0.64833
SL000057	Thymidine kinase	1.00151	0.874657	1.14675	0.982622	0	0.635541	0.997769	0.994361	0.869707	1.13688	0.934052	0.973734	0.842694	1.12515	0.718144
SL000449	HSP 40	1.00139	0.881509	1.13757	0.983005	0	0.375017	0.997769	1.01792	0.892526	1.16094	0.791136	0.997063	0.807558	1.23104	0.978185
SL011049	MASP3	0.995651	0.662958	1.4953	0.983241	0.819667	0.0185304	0.997769	0.952355	0.669638	1.35443	0.785879	0.89006	0.637742	1.24221	0.493493
SL001791	Osteocalcin	0.998456	0.86176	1.15684	0.983594	0	0.65413	0.997769	0.992826	0.857989	1.14885	0.922979	0.95487	0.812951	1.12156	0.573768
SL011629	AIP	0.997898	0.811948	1.22643	0.984044	0.454474	0.175763	0.997769	0.980634	0.829206	1.15971	0.819241	0.987901	0.813462	1.19975	0.902264
SL004910	aldolase A	0.997238	0.76008	1.30839	0.984073	0.705681	0.0652883	0.997769	1.0194	0.779548	1.33304	0.888366	1.06069	0.876445	1.28366	0.545032
SL014094	GP114	1.00139	0.871124	1.15114	0.98441	0	0.764676	0.997769	1.0199	0.890248	1.16843	0.776385	1.01195	0.866925	1.18123	0.880375
SL002702	PIM1	0.998962	0.89155	1.11932	0.985727	0	0.988055	0.998257	0.961294	0.855253	1.08048	0.508009	0.943448	0.828765	1.074	0.378667
SL018946	UB2G2	0.997726	0.746711	1.33312	0.987715	0.763197	0.0398817	0.998306	0.952966	0.786153	1.15517	0.623638	0.911923	0.730227	1.13883	0.416066
SL006998	PDPK1	1.00114	0.834937	1.20043	0.990174	0	0.406249	0.998306	1.00745	0.842477	1.20472	0.935183	1.03354	0.855298	1.24892	0.732677
SL005214	Semaphorin-6A	1.00172	0.736084	1.36323	0.991263	0.730885	0.053897	0.998306	1.03634	0.754498	1.42347	0.825535	1.10609	0.805468	1.5189	0.533223
SL004733	sLRP1	1.00076	0.872256	1.1482	0.99135	0	0.909002	0.998306	1.01087	0.887577	1.15129	0.870568	1.02244	0.894838	1.16824	0.744192
SL006378	Esterase D	1.00105	0.823216	1.2173	0.991616	0.491712	0.160725	0.998306	0.968763	0.84153	1.11523	0.658656	0.962846	0.827827	1.11989	0.62332
SL014684	OAS1	1.00068	0.877364	1.14133	0.991894	0	0.772339	0.998306	1.02018	0.892621	1.16597	0.769386	1.01829	0.883688	1.17339	0.802161
SL004208	annexin I	1.00064	0.880382	1.13733	0.992176	0	0.816673	0.998306	0.98599	0.868042	1.11996	0.828173	0.971674	0.841279	1.12228	0.695914
SL004939	PTP-1B	1.00153	0.621935	1.6128	0.994986	0.895688	0.00195999	0.998306	0.964363	0.610904	1.52233	0.876199	0.900839	0.562851	1.44178	0.663421
SL000383	CK-MM	0.999582	0.871829	1.14606	0.995216	0	0.356773	0.998306	1.01196	0.882568	1.16033	0.864726	0.983884	0.846965	1.14294	0.831705
SL018938	SUMO3	1.00053	0.840855	1.19052	0.995253	0	0.695185	0.998306	0.995669	0.839893	1.18034	0.960118	1.00102	0.835079	1.19992	0.991242
SL014470	BCAR3	0.998923	0.692796	1.44032	0.995396	0.815802	0.0198056	0.998306	0.954853	0.682784	1.33533	0.787177	0.893742	0.63388	1.26014	0.521603
SL008094	PGM1	0.999655	0.868719	1.15033	0.996153	0	0.86636	0.998306	1.0169	0.88183	1.17265	0.817743	1.00372	0.854616	1.17884	0.963905
SL001880	IFN-b	0.999645	0.842748	1.18575	0.996747	0.311409	0.228169	0.998306	1.00518	0.847702	1.19192	0.952581	0.995898	0.853406	1.16218	0.958389
SL003192	Properdin	0.999626	0.793273	1.25966	0.99747	0.584356	0.120878	0.998306	1.00551	0.83064	1.21719	0.955057	1.04794	0.89276	1.2301	0.566851
SL010515	RPS6KA3	0.999953	0.862303	1.15958	0.999503	0	0.625036	0.999503	0.982103	0.846867	1.13893	0.811176	1.00792	0.876704	1.15877	0.911744
